# Estimating relative generation times and relative reproduction numbers of Omicron BA.1 and BA.2 with respect to Delta in Denmark

**DOI:** 10.1101/2022.03.02.22271767

**Authors:** Kimihito Ito, Chayada Piantham, Hiroshi Nishiura

## Abstract

The Omicron variant is the most transmissible variant of the severe acute respiratory syndrome coronavirus 2 (SARS-CoV-2) we had so far. The BA.1 and BA.2 sublineages of Omicron are circulating in Europe and it is urgent to evaluate the transmissibility of these sub-lineages. Using a mathematical model describing trajectories of variant frequencies that assumes a constant ratio in generation times and a constant ratio in effective reproduction numbers among variants, trajectories of variant frequencies in Denmark from November 22, 2021 to February 26, 2022 were analyzed. We found that the generation times of Omicron BA.1 and BA.2 are 0.60 (95%CI: 0.59–0.62) and 0.51 (95%CI: 0.50–0.52) of the length of that of Delta, respectively. We also found that the effective reproduction number of Omicron BA.1 is 1.99 (95% CI: 1.98–2.02) times and that of Omicron BA.2 is 2.51 (95% CI: 2.48– 2.55) times larger than the effective reproduction number of Delta. The generation times of Omicron BA.2 is 0.85 (95% CI:0.84–0.86) the length of that of BA.1 and that the effective reproduction number of Omicron BA.2 is 1.26 (95% CI:1.25–1.26) times larger than that of Omicron BA.1. These estimates on the ratio of generation times and the ratio of effective reproduction numbers has epidemiologically important implications. The duration of quarantine for people who contacted with an Omicron BA.1 and BA.2 patient can be reduced to 60% and 51% of that for Delta, respectively. The control measures against Omicron BA.1 and BA.2 need to reduce contacts between infectious and susceptible people respectively by 50% (95% CI: 49–50%) and 60% (95% CI: 60–61%) compared to that against Delta to achieve the same effect on their control.

## Supplemental Table 1 for "Estimating relative generation times and relative reproduction numbers of Omicron BA.1 and BA.2 with respect to Delta in Denmark" (part 1 of 3)

### Sheet: Denmark_acknowledgement
gisaid_epi_isl	date	region	country	pangolin_lineage	originating_lab	submitting_lab	authors	date_submitted
EPI_ISL_6932279	2021-11-22	Europe	Denmark	AY.43	Department of Bacteria, Parasites and Fungi, Statens Serum Institut, Copenhagen, Denmark	Statens Serum Institut Bioinformatics and Microbial Genomics	Danish Covid-19 Genome Consortium	2021-12-01
EPI_ISL_6932285	2021-11-22	Europe	Denmark	AY.43	Department of Bacteria, Parasites and Fungi, Statens Serum Institut, Copenhagen, Denmark	Statens Serum Institut Bioinformatics and Microbial Genomics	Danish Covid-19 Genome Consortium	2021-12-01
EPI_ISL_6932287	2021-11-22	Europe	Denmark	AY.122	Department of Bacteria, Parasites and Fungi, Statens Serum Institut, Copenhagen, Denmark	Statens Serum Institut Bioinformatics and Microbial Genomics	Danish Covid-19 Genome Consortium	2021-12-01
EPI_ISL_6932298	2021-11-22	Europe	Denmark	AY.122	Department of Bacteria, Parasites and Fungi, Statens Serum Institut, Copenhagen, Denmark	Statens Serum Institut Bioinformatics and Microbial Genomics	Danish Covid-19 Genome Consortium	2021-12-01
EPI_ISL_6932300	2021-11-22	Europe	Denmark	AY.43	Department of Bacteria, Parasites and Fungi, Statens Serum Institut, Copenhagen, Denmark	Statens Serum Institut Bioinformatics and Microbial Genomics	Danish Covid-19 Genome Consortium	2021-12-01
EPI_ISL_6932302	2021-11-22	Europe	Denmark	AY.125	Department of Bacteria, Parasites and Fungi, Statens Serum Institut, Copenhagen, Denmark	Statens Serum Institut Bioinformatics and Microbial Genomics	Danish Covid-19 Genome Consortium	2021-12-01
EPI_ISL_6932303	2021-11-22	Europe	Denmark	B.1.617.2	Department of Bacteria, Parasites and Fungi, Statens Serum Institut, Copenhagen, Denmark	Statens Serum Institut Bioinformatics and Microbial Genomics	Danish Covid-19 Genome Consortium	2021-12-01
EPI_ISL_6932304	2021-11-22	Europe	Denmark	AY.122	Department of Bacteria, Parasites and Fungi, Statens Serum Institut, Copenhagen, Denmark	Statens Serum Institut Bioinformatics and Microbial Genomics	Danish Covid-19 Genome Consortium	2021-12-01
EPI_ISL_6932305	2021-11-22	Europe	Denmark	AY.4	Department of Bacteria, Parasites and Fungi, Statens Serum Institut, Copenhagen, Denmark	Statens Serum Institut Bioinformatics and Microbial Genomics	Danish Covid-19 Genome Consortium	2021-12-01
EPI_ISL_6932309	2021-11-22	Europe	Denmark	AY.43	Department of Bacteria, Parasites and Fungi, Statens Serum Institut, Copenhagen, Denmark	Statens Serum Institut Bioinformatics and Microbial Genomics	Danish Covid-19 Genome Consortium	2021-12-01
EPI_ISL_6932310	2021-11-22	Europe	Denmark	AY.4	Department of Bacteria, Parasites and Fungi, Statens Serum Institut, Copenhagen, Denmark	Statens Serum Institut Bioinformatics and Microbial Genomics	Danish Covid-19 Genome Consortium	2021-12-01
EPI_ISL_6932314	2021-11-22	Europe	Denmark	AY.43	Department of Bacteria, Parasites and Fungi, Statens Serum Institut, Copenhagen, Denmark	Statens Serum Institut Bioinformatics and Microbial Genomics	Danish Covid-19 Genome Consortium	2021-12-01
EPI_ISL_6932315	2021-11-22	Europe	Denmark	AY.4	Department of Bacteria, Parasites and Fungi, Statens Serum Institut, Copenhagen, Denmark	Statens Serum Institut Bioinformatics and Microbial Genomics	Danish Covid-19 Genome Consortium	2021-12-01
EPI_ISL_6932317	2021-11-22	Europe	Denmark	AY.43	Department of Bacteria, Parasites and Fungi, Statens Serum Institut, Copenhagen, Denmark	Statens Serum Institut Bioinformatics and Microbial Genomics	Danish Covid-19 Genome Consortium	2021-12-01
EPI_ISL_6932318	2021-11-22	Europe	Denmark	AY.4	Department of Bacteria, Parasites and Fungi, Statens Serum Institut, Copenhagen, Denmark	Statens Serum Institut Bioinformatics and Microbial Genomics	Danish Covid-19 Genome Consortium	2021-12-01
EPI_ISL_6932333	2021-11-22	Europe	Denmark	B.1.617.2	Department of Bacteria, Parasites and Fungi, Statens Serum Institut, Copenhagen, Denmark	Statens Serum Institut Bioinformatics and Microbial Genomics	Danish Covid-19 Genome Consortium	2021-12-01
EPI_ISL_6932336	2021-11-22	Europe	Denmark	AY.4	Department of Bacteria, Parasites and Fungi, Statens Serum Institut, Copenhagen, Denmark	Statens Serum Institut Bioinformatics and Microbial Genomics	Danish Covid-19 Genome Consortium	2021-12-01
EPI_ISL_6932347	2021-11-22	Europe	Denmark	AY.43	Department of Bacteria, Parasites and Fungi, Statens Serum Institut, Copenhagen, Denmark	Statens Serum Institut Bioinformatics and Microbial Genomics	Danish Covid-19 Genome Consortium	2021-12-01
EPI_ISL_6932360	2021-11-22	Europe	Denmark	AY.4	Department of Bacteria, Parasites and Fungi, Statens Serum Institut, Copenhagen, Denmark	Statens Serum Institut Bioinformatics and Microbial Genomics	Danish Covid-19 Genome Consortium	2021-12-01
EPI_ISL_6932373	2021-11-22	Europe	Denmark	AY.43	Department of Bacteria, Parasites and Fungi, Statens Serum Institut, Copenhagen, Denmark	Statens Serum Institut Bioinformatics and Microbial Genomics	Danish Covid-19 Genome Consortium	2021-12-01
EPI_ISL_6932389	2021-11-22	Europe	Denmark	AY.4	Department of Bacteria, Parasites and Fungi, Statens Serum Institut, Copenhagen, Denmark	Statens Serum Institut Bioinformatics and Microbial Genomics	Danish Covid-19 Genome Consortium	2021-12-01
EPI_ISL_6932400	2021-11-22	Europe	Denmark	AY.4	Department of Bacteria, Parasites and Fungi, Statens Serum Institut, Copenhagen, Denmark	Statens Serum Institut Bioinformatics and Microbial Genomics	Danish Covid-19 Genome Consortium	2021-12-01
EPI_ISL_6932481	2021-11-22	Europe	Denmark	AY.4	Department of Bacteria, Parasites and Fungi, Statens Serum Institut, Copenhagen, Denmark	Statens Serum Institut Bioinformatics and Microbial Genomics	Danish Covid-19 Genome Consortium	2021-12-01
EPI_ISL_6932529	2021-11-22	Europe	Denmark	AY.4	Department of Bacteria, Parasites and Fungi, Statens Serum Institut, Copenhagen, Denmark	Statens Serum Institut Bioinformatics and Microbial Genomics	Danish Covid-19 Genome Consortium	2021-12-01
EPI_ISL_6932546	2021-11-22	Europe	Denmark	AY.117	Department of Bacteria, Parasites and Fungi, Statens Serum Institut, Copenhagen, Denmark	Statens Serum Institut Bioinformatics and Microbial Genomics	Danish Covid-19 Genome Consortium	2021-12-01
EPI_ISL_6932623	2021-11-22	Europe	Denmark	AY.4	Department of Bacteria, Parasites and Fungi, Statens Serum Institut, Copenhagen, Denmark	Statens Serum Institut Bioinformatics and Microbial Genomics	Danish Covid-19 Genome Consortium	2021-12-01
EPI_ISL_6932628	2021-11-22	Europe	Denmark	AY.103	Department of Bacteria, Parasites and Fungi, Statens Serum Institut, Copenhagen, Denmark	Statens Serum Institut Bioinformatics and Microbial Genomics	Danish Covid-19 Genome Consortium	2021-12-01
EPI_ISL_6932676	2021-11-22	Europe	Denmark	AY.122	Department of Bacteria, Parasites and Fungi, Statens Serum Institut, Copenhagen, Denmark	Statens Serum Institut Bioinformatics and Microbial Genomics	Danish Covid-19 Genome Consortium	2021-12-01
EPI_ISL_6932690	2021-11-22	Europe	Denmark	AY.4	Department of Bacteria, Parasites and Fungi, Statens Serum Institut, Copenhagen, Denmark	Statens Serum Institut Bioinformatics and Microbial Genomics	Danish Covid-19 Genome Consortium	2021-12-01
EPI_ISL_6932730	2021-11-22	Europe	Denmark	AY.4	Department of Bacteria, Parasites and Fungi, Statens Serum Institut, Copenhagen, Denmark	Statens Serum Institut Bioinformatics and Microbial Genomics	Danish Covid-19 Genome Consortium	2021-12-01
EPI_ISL_6932737	2021-11-22	Europe	Denmark	B.1.617.2	Department of Bacteria, Parasites and Fungi, Statens Serum Institut, Copenhagen, Denmark	Statens Serum Institut Bioinformatics and Microbial Genomics	Danish Covid-19 Genome Consortium	2021-12-01
EPI_ISL_6932762	2021-11-22	Europe	Denmark	AY.4	Department of Bacteria, Parasites and Fungi, Statens Serum Institut, Copenhagen, Denmark	Statens Serum Institut Bioinformatics and Microbial Genomics	Danish Covid-19 Genome Consortium	2021-12-01
EPI_ISL_6932829	2021-11-22	Europe	Denmark	AY.4	Department of Bacteria, Parasites and Fungi, Statens Serum Institut, Copenhagen, Denmark	Statens Serum Institut Bioinformatics and Microbial Genomics	Danish Covid-19 Genome Consortium	2021-12-01
EPI_ISL_6932848	2021-11-22	Europe	Denmark	AY.4	Department of Bacteria, Parasites and Fungi, Statens Serum Institut, Copenhagen, Denmark	Statens Serum Institut Bioinformatics and Microbial Genomics	Danish Covid-19 Genome Consortium	2021-12-01
EPI_ISL_6932886	2021-11-22	Europe	Denmark	AY.4	Department of Bacteria, Parasites and Fungi, Statens Serum Institut, Copenhagen, Denmark	Statens Serum Institut Bioinformatics and Microbial Genomics	Danish Covid-19 Genome Consortium	2021-12-01
EPI_ISL_6932911	2021-11-22	Europe	Denmark	AY.33	Department of Bacteria, Parasites and Fungi, Statens Serum Institut, Copenhagen, Denmark	Statens Serum Institut Bioinformatics and Microbial Genomics	Danish Covid-19 Genome Consortium	2021-12-01
EPI_ISL_6932927	2021-11-22	Europe	Denmark	AY.39	Department of Bacteria, Parasites and Fungi, Statens Serum Institut, Copenhagen, Denmark	Statens Serum Institut Bioinformatics and Microbial Genomics	Danish Covid-19 Genome Consortium	2021-12-01
EPI_ISL_6932953	2021-11-22	Europe	Denmark	AY.102	Department of Bacteria, Parasites and Fungi, Statens Serum Institut, Copenhagen, Denmark	Statens Serum Institut Bioinformatics and Microbial Genomics	Danish Covid-19 Genome Consortium	2021-12-01
EPI_ISL_6932997	2021-11-22	Europe	Denmark	AY.43	Department of Bacteria, Parasites and Fungi, Statens Serum Institut, Copenhagen, Denmark	Statens Serum Institut Bioinformatics and Microbial Genomics	Danish Covid-19 Genome Consortium	2021-12-01
EPI_ISL_6933013	2021-11-22	Europe	Denmark	AY.36	Department of Bacteria, Parasites and Fungi, Statens Serum Institut, Copenhagen, Denmark	Statens Serum Institut Bioinformatics and Microbial Genomics	Danish Covid-19 Genome Consortium	2021-12-01
EPI_ISL_6933018	2021-11-22	Europe	Denmark	AY.43	Department of Bacteria, Parasites and Fungi, Statens Serum Institut, Copenhagen, Denmark	Statens Serum Institut Bioinformatics and Microbial Genomics	Danish Covid-19 Genome Consortium	2021-12-01
EPI_ISL_6933041	2021-11-22	Europe	Denmark	AY.122	Department of Bacteria, Parasites and Fungi, Statens Serum Institut, Copenhagen, Denmark	Statens Serum Institut Bioinformatics and Microbial Genomics	Danish Covid-19 Genome Consortium	2021-12-01
EPI_ISL_6933068	2021-11-22	Europe	Denmark	AY.39	Department of Bacteria, Parasites and Fungi, Statens Serum Institut, Copenhagen, Denmark	Statens Serum Institut Bioinformatics and Microbial Genomics	Danish Covid-19 Genome Consortium	2021-12-01
EPI_ISL_6933072	2021-11-22	Europe	Denmark	AY.4	Department of Bacteria, Parasites and Fungi, Statens Serum Institut, Copenhagen, Denmark	Statens Serum Institut Bioinformatics and Microbial Genomics	Danish Covid-19 Genome Consortium	2021-12-01
EPI_ISL_6933087	2021-11-22	Europe	Denmark	AY.4.2	Department of Bacteria, Parasites and Fungi, Statens Serum Institut, Copenhagen, Denmark	Statens Serum Institut Bioinformatics and Microbial Genomics	Danish Covid-19 Genome Consortium	2021-12-01
EPI_ISL_6933093	2021-11-22	Europe	Denmark	AY.122	Department of Bacteria, Parasites and Fungi, Statens Serum Institut, Copenhagen, Denmark	Statens Serum Institut Bioinformatics and Microbial Genomics	Danish Covid-19 Genome Consortium	2021-12-01
EPI_ISL_6933139	2021-11-22	Europe	Denmark	AY.4	Department of Bacteria, Parasites and Fungi, Statens Serum Institut, Copenhagen, Denmark	Statens Serum Institut Bioinformatics and Microbial Genomics	Danish Covid-19 Genome Consortium	2021-12-01
EPI_ISL_6933196	2021-11-22	Europe	Denmark	AY.43	Department of Bacteria, Parasites and Fungi, Statens Serum Institut, Copenhagen, Denmark	Statens Serum Institut Bioinformatics and Microbial Genomics	Danish Covid-19 Genome Consortium	2021-12-01
EPI_ISL_6933220	2021-11-22	Europe	Denmark	AY.92	Department of Bacteria, Parasites and Fungi, Statens Serum Institut, Copenhagen, Denmark	Statens Serum Institut Bioinformatics and Microbial Genomics	Danish Covid-19 Genome Consortium	2021-12-01
EPI_ISL_6933237	2021-11-22	Europe	Denmark	AY.122	Department of Bacteria, Parasites and Fungi, Statens Serum Institut, Copenhagen, Denmark	Statens Serum Institut Bioinformatics and Microbial Genomics	Danish Covid-19 Genome Consortium	2021-12-01
EPI_ISL_6933276	2021-11-22	Europe	Denmark	AY.4	Department of Bacteria, Parasites and Fungi, Statens Serum Institut, Copenhagen, Denmark	Statens Serum Institut Bioinformatics and Microbial Genomics	Danish Covid-19 Genome Consortium	2021-12-01
EPI_ISL_6933285	2021-11-22	Europe	Denmark	AY.43	Department of Bacteria, Parasites and Fungi, Statens Serum Institut, Copenhagen, Denmark	Statens Serum Institut Bioinformatics and Microbial Genomics	Danish Covid-19 Genome Consortium	2021-12-01
EPI_ISL_6933304	2021-11-22	Europe	Denmark	AY.4	Department of Bacteria, Parasites and Fungi, Statens Serum Institut, Copenhagen, Denmark	Statens Serum Institut Bioinformatics and Microbial Genomics	Danish Covid-19 Genome Consortium	2021-12-01
EPI_ISL_6933308	2021-11-22	Europe	Denmark	AY.46	Department of Bacteria, Parasites and Fungi, Statens Serum Institut, Copenhagen, Denmark	Statens Serum Institut Bioinformatics and Microbial Genomics	Danish Covid-19 Genome Consortium	2021-12-01
EPI_ISL_6933321	2021-11-22	Europe	Denmark	AY.4	Department of Bacteria, Parasites and Fungi, Statens Serum Institut, Copenhagen, Denmark	Statens Serum Institut Bioinformatics and Microbial Genomics	Danish Covid-19 Genome Consortium	2021-12-01
EPI_ISL_6933326	2021-11-22	Europe	Denmark	AY.46	Department of Bacteria, Parasites and Fungi, Statens Serum Institut, Copenhagen, Denmark	Statens Serum Institut Bioinformatics and Microbial Genomics	Danish Covid-19 Genome Consortium	2021-12-01
EPI_ISL_6933335	2021-11-22	Europe	Denmark	B.1.617.2	Department of Bacteria, Parasites and Fungi, Statens Serum Institut, Copenhagen, Denmark	Statens Serum Institut Bioinformatics and Microbial Genomics	Danish Covid-19 Genome Consortium	2021-12-01
EPI_ISL_6933437	2021-11-22	Europe	Denmark	AY.4	Department of Bacteria, Parasites and Fungi, Statens Serum Institut, Copenhagen, Denmark	Statens Serum Institut Bioinformatics and Microbial Genomics	Danish Covid-19 Genome Consortium	2021-12-01
EPI_ISL_6933484	2021-11-22	Europe	Denmark	AY.111	Department of Bacteria, Parasites and Fungi, Statens Serum Institut, Copenhagen, Denmark	Statens Serum Institut Bioinformatics and Microbial Genomics	Danish Covid-19 Genome Consortium	2021-12-01
EPI_ISL_6933502	2021-11-22	Europe	Denmark	AY.122	Department of Bacteria, Parasites and Fungi, Statens Serum Institut, Copenhagen, Denmark	Statens Serum Institut Bioinformatics and Microbial Genomics	Danish Covid-19 Genome Consortium	2021-12-01
EPI_ISL_6933517	2021-11-22	Europe	Denmark	AY.122	Department of Bacteria, Parasites and Fungi, Statens Serum Institut, Copenhagen, Denmark	Statens Serum Institut Bioinformatics and Microbial Genomics	Danish Covid-19 Genome Consortium	2021-12-01
EPI_ISL_6933542	2021-11-22	Europe	Denmark	AY.43	Department of Bacteria, Parasites and Fungi, Statens Serum Institut, Copenhagen, Denmark	Statens Serum Institut Bioinformatics and Microbial Genomics	Danish Covid-19 Genome Consortium	2021-12-01
EPI_ISL_6933551	2021-11-22	Europe	Denmark	AY.4	Department of Bacteria, Parasites and Fungi, Statens Serum Institut, Copenhagen, Denmark	Statens Serum Institut Bioinformatics and Microbial Genomics	Danish Covid-19 Genome Consortium	2021-12-01
EPI_ISL_6933559	2021-11-22	Europe	Denmark	AY.43	Department of Bacteria, Parasites and Fungi, Statens Serum Institut, Copenhagen, Denmark	Statens Serum Institut Bioinformatics and Microbial Genomics	Danish Covid-19 Genome Consortium	2021-12-01
EPI_ISL_6933566	2021-11-22	Europe	Denmark	AY.4	Department of Bacteria, Parasites and Fungi, Statens Serum Institut, Copenhagen, Denmark	Statens Serum Institut Bioinformatics and Microbial Genomics	Danish Covid-19 Genome Consortium	2021-12-01
EPI_ISL_6933621	2021-11-22	Europe	Denmark	AY.122	Department of Bacteria, Parasites and Fungi, Statens Serum Institut, Copenhagen, Denmark	Statens Serum Institut Bioinformatics and Microbial Genomics	Danish Covid-19 Genome Consortium	2021-12-01
EPI_ISL_6933629	2021-11-22	Europe	Denmark	AY.43	Department of Bacteria, Parasites and Fungi, Statens Serum Institut, Copenhagen, Denmark	Statens Serum Institut Bioinformatics and Microbial Genomics	Danish Covid-19 Genome Consortium	2021-12-01
EPI_ISL_6933648	2021-11-22	Europe	Denmark	AY.43	Department of Bacteria, Parasites and Fungi, Statens Serum Institut, Copenhagen, Denmark	Statens Serum Institut Bioinformatics and Microbial Genomics	Danish Covid-19 Genome Consortium	2021-12-01
EPI_ISL_6933650	2021-11-22	Europe	Denmark	AY.4	Department of Bacteria, Parasites and Fungi, Statens Serum Institut, Copenhagen, Denmark	Statens Serum Institut Bioinformatics and Microbial Genomics	Danish Covid-19 Genome Consortium	2021-12-01
EPI_ISL_6933665	2021-11-22	Europe	Denmark	AY.46	Department of Bacteria, Parasites and Fungi, Statens Serum Institut, Copenhagen, Denmark	Statens Serum Institut Bioinformatics and Microbial Genomics	Danish Covid-19 Genome Consortium	2021-12-01
EPI_ISL_6933683	2021-11-22	Europe	Denmark	AY.4	Department of Bacteria, Parasites and Fungi, Statens Serum Institut, Copenhagen, Denmark	Statens Serum Institut Bioinformatics and Microbial Genomics	Danish Covid-19 Genome Consortium	2021-12-01
EPI_ISL_6933723	2021-11-22	Europe	Denmark	AY.46	Department of Bacteria, Parasites and Fungi, Statens Serum Institut, Copenhagen, Denmark	Statens Serum Institut Bioinformatics and Microbial Genomics	Danish Covid-19 Genome Consortium	2021-12-01
EPI_ISL_6933773	2021-11-22	Europe	Denmark	AY.33	Department of Bacteria, Parasites and Fungi, Statens Serum Institut, Copenhagen, Denmark	Statens Serum Institut Bioinformatics and Microbial Genomics	Danish Covid-19 Genome Consortium	2021-12-01
EPI_ISL_6933774	2021-11-22	Europe	Denmark	AY.4	Department of Bacteria, Parasites and Fungi, Statens Serum Institut, Copenhagen, Denmark	Statens Serum Institut Bioinformatics and Microbial Genomics	Danish Covid-19 Genome Consortium	2021-12-01
EPI_ISL_6933781	2021-11-22	Europe	Denmark	AY.4	Department of Bacteria, Parasites and Fungi, Statens Serum Institut, Copenhagen, Denmark	Statens Serum Institut Bioinformatics and Microbial Genomics	Danish Covid-19 Genome Consortium	2021-12-01
EPI_ISL_6933792	2021-11-22	Europe	Denmark	AY.4	Department of Bacteria, Parasites and Fungi, Statens Serum Institut, Copenhagen, Denmark	Statens Serum Institut Bioinformatics and Microbial Genomics	Danish Covid-19 Genome Consortium	2021-12-01
EPI_ISL_6933803	2021-11-22	Europe	Denmark	AY.102	Department of Bacteria, Parasites and Fungi, Statens Serum Institut, Copenhagen, Denmark	Statens Serum Institut Bioinformatics and Microbial Genomics	Danish Covid-19 Genome Consortium	2021-12-01
EPI_ISL_6933835	2021-11-22	Europe	Denmark	AY.43	Department of Bacteria, Parasites and Fungi, Statens Serum Institut, Copenhagen, Denmark	Statens Serum Institut Bioinformatics and Microbial Genomics	Danish Covid-19 Genome Consortium	2021-12-01
EPI_ISL_6933871	2021-11-22	Europe	Denmark	AY.4.2	Department of Bacteria, Parasites and Fungi, Statens Serum Institut, Copenhagen, Denmark	Statens Serum Institut Bioinformatics and Microbial Genomics	Danish Covid-19 Genome Consortium	2021-12-01
EPI_ISL_6933878	2021-11-22	Europe	Denmark	AY.4	Department of Bacteria, Parasites and Fungi, Statens Serum Institut, Copenhagen, Denmark	Statens Serum Institut Bioinformatics and Microbial Genomics	Danish Covid-19 Genome Consortium	2021-12-01
EPI_ISL_6933892	2021-11-22	Europe	Denmark	AY.43	Department of Bacteria, Parasites and Fungi, Statens Serum Institut, Copenhagen, Denmark	Statens Serum Institut Bioinformatics and Microbial Genomics	Danish Covid-19 Genome Consortium	2021-12-01
EPI_ISL_6933899	2021-11-22	Europe	Denmark	AY.36	Department of Bacteria, Parasites and Fungi, Statens Serum Institut, Copenhagen, Denmark	Statens Serum Institut Bioinformatics and Microbial Genomics	Danish Covid-19 Genome Consortium	2021-12-01
EPI_ISL_6933906	2021-11-22	Europe	Denmark	AY.4	Department of Bacteria, Parasites and Fungi, Statens Serum Institut, Copenhagen, Denmark	Statens Serum Institut Bioinformatics and Microbial Genomics	Danish Covid-19 Genome Consortium	2021-12-01
EPI_ISL_6933926	2021-11-22	Europe	Denmark	AY.4	Department of Bacteria, Parasites and Fungi, Statens Serum Institut, Copenhagen, Denmark	Statens Serum Institut Bioinformatics and Microbial Genomics	Danish Covid-19 Genome Consortium	2021-12-01
EPI_ISL_6933982	2021-11-22	Europe	Denmark	AY.122	Department of Bacteria, Parasites and Fungi, Statens Serum Institut, Copenhagen, Denmark	Statens Serum Institut Bioinformatics and Microbial Genomics	Danish Covid-19 Genome Consortium	2021-12-01
EPI_ISL_6933998	2021-11-22	Europe	Denmark	AY.98	Department of Bacteria, Parasites and Fungi, Statens Serum Institut, Copenhagen, Denmark	Statens Serum Institut Bioinformatics and Microbial Genomics	Danish Covid-19 Genome Consortium	2021-12-01
EPI_ISL_6933999	2021-11-22	Europe	Denmark	AY.46	Department of Bacteria, Parasites and Fungi, Statens Serum Institut, Copenhagen, Denmark	Statens Serum Institut Bioinformatics and Microbial Genomics	Danish Covid-19 Genome Consortium	2021-12-01
EPI_ISL_6934026	2021-11-22	Europe	Denmark	AY.125	Department of Bacteria, Parasites and Fungi, Statens Serum Institut, Copenhagen, Denmark	Statens Serum Institut Bioinformatics and Microbial Genomics	Danish Covid-19 Genome Consortium	2021-12-01
EPI_ISL_6934052	2021-11-22	Europe	Denmark	AY.43	Department of Bacteria, Parasites and Fungi, Statens Serum Institut, Copenhagen, Denmark	Statens Serum Institut Bioinformatics and Microbial Genomics	Danish Covid-19 Genome Consortium	2021-12-01
EPI_ISL_6934060	2021-11-22	Europe	Denmark	B.1.617.2	Department of Bacteria, Parasites and Fungi, Statens Serum Institut, Copenhagen, Denmark	Statens Serum Institut Bioinformatics and Microbial Genomics	Danish Covid-19 Genome Consortium	2021-12-01
EPI_ISL_6934068	2021-11-22	Europe	Denmark	AY.43	Department of Bacteria, Parasites and Fungi, Statens Serum Institut, Copenhagen, Denmark	Statens Serum Institut Bioinformatics and Microbial Genomics	Danish Covid-19 Genome Consortium	2021-12-01
EPI_ISL_6934077	2021-11-22	Europe	Denmark	AY.122	Department of Bacteria, Parasites and Fungi, Statens Serum Institut, Copenhagen, Denmark	Statens Serum Institut Bioinformatics and Microbial Genomics	Danish Covid-19 Genome Consortium	2021-12-01
EPI_ISL_6934137	2021-11-22	Europe	Denmark	B.1.617.2	Department of Bacteria, Parasites and Fungi, Statens Serum Institut, Copenhagen, Denmark	Statens Serum Institut Bioinformatics and Microbial Genomics	Danish Covid-19 Genome Consortium	2021-12-01
EPI_ISL_6934153	2021-11-22	Europe	Denmark	AY.4	Department of Bacteria, Parasites and Fungi, Statens Serum Institut, Copenhagen, Denmark	Statens Serum Institut Bioinformatics and Microbial Genomics	Danish Covid-19 Genome Consortium	2021-12-01
EPI_ISL_6934158	2021-11-22	Europe	Denmark	AY.108	Department of Bacteria, Parasites and Fungi, Statens Serum Institut, Copenhagen, Denmark	Statens Serum Institut Bioinformatics and Microbial Genomics	Danish Covid-19 Genome Consortium	2021-12-01
EPI_ISL_6934216	2021-11-22	Europe	Denmark	AY.46	Department of Bacteria, Parasites and Fungi, Statens Serum Institut, Copenhagen, Denmark	Statens Serum Institut Bioinformatics and Microbial Genomics	Danish Covid-19 Genome Consortium	2021-12-01
EPI_ISL_6934260	2021-11-22	Europe	Denmark	AY.43	Department of Bacteria, Parasites and Fungi, Statens Serum Institut, Copenhagen, Denmark	Statens Serum Institut Bioinformatics and Microbial Genomics	Danish Covid-19 Genome Consortium	2021-12-01
EPI_ISL_6934266	2021-11-22	Europe	Denmark	AY.43	Department of Bacteria, Parasites and Fungi, Statens Serum Institut, Copenhagen, Denmark	Statens Serum Institut Bioinformatics and Microbial Genomics	Danish Covid-19 Genome Consortium	2021-12-01
EPI_ISL_6934290	2021-11-22	Europe	Denmark	AY.4	Department of Bacteria, Parasites and Fungi, Statens Serum Institut, Copenhagen, Denmark	Statens Serum Institut Bioinformatics and Microbial Genomics	Danish Covid-19 Genome Consortium	2021-12-01
EPI_ISL_6934300	2021-11-22	Europe	Denmark	AY.122	Department of Bacteria, Parasites and Fungi, Statens Serum Institut, Copenhagen, Denmark	Statens Serum Institut Bioinformatics and Microbial Genomics	Danish Covid-19 Genome Consortium	2021-12-01
EPI_ISL_6934332	2021-11-22	Europe	Denmark	AY.4	Department of Bacteria, Parasites and Fungi, Statens Serum Institut, Copenhagen, Denmark	Statens Serum Institut Bioinformatics and Microbial Genomics	Danish Covid-19 Genome Consortium	2021-12-01
EPI_ISL_6934344	2021-11-22	Europe	Denmark	AY.4	Department of Clinical Microbiology, Odense University Hospital, Odense, Denmark	Statens Serum Institut Bioinformatics and Microbial Genomics	Danish Covid-19 Genome Consortium	2021-12-01
EPI_ISL_6934360	2021-11-22	Europe	Denmark	AY.4.5	Department of Bacteria, Parasites and Fungi, Statens Serum Institut, Copenhagen, Denmark	Statens Serum Institut Bioinformatics and Microbial Genomics	Danish Covid-19 Genome Consortium	2021-12-01
EPI_ISL_6934366	2021-11-22	Europe	Denmark	AY.43	Department of Bacteria, Parasites and Fungi, Statens Serum Institut, Copenhagen, Denmark	Statens Serum Institut Bioinformatics and Microbial Genomics	Danish Covid-19 Genome Consortium	2021-12-01
EPI_ISL_6934368	2021-11-22	Europe	Denmark	AY.122.1	Department of Bacteria, Parasites and Fungi, Statens Serum Institut, Copenhagen, Denmark	Statens Serum Institut Bioinformatics and Microbial Genomics	Danish Covid-19 Genome Consortium	2021-12-01
EPI_ISL_6934396	2021-11-22	Europe	Denmark	AY.4	Department of Bacteria, Parasites and Fungi, Statens Serum Institut, Copenhagen, Denmark	Statens Serum Institut Bioinformatics and Microbial Genomics	Danish Covid-19 Genome Consortium	2021-12-01
EPI_ISL_6934413	2021-11-22	Europe	Denmark	AY.33	Department of Bacteria, Parasites and Fungi, Statens Serum Institut, Copenhagen, Denmark	Statens Serum Institut Bioinformatics and Microbial Genomics	Danish Covid-19 Genome Consortium	2021-12-01
EPI_ISL_6934448	2021-11-22	Europe	Denmark	AY.46	Department of Bacteria, Parasites and Fungi, Statens Serum Institut, Copenhagen, Denmark	Statens Serum Institut Bioinformatics and Microbial Genomics	Danish Covid-19 Genome Consortium	2021-12-01
EPI_ISL_6934449	2021-11-22	Europe	Denmark	AY.43	Department of Bacteria, Parasites and Fungi, Statens Serum Institut, Copenhagen, Denmark	Statens Serum Institut Bioinformatics and Microbial Genomics	Danish Covid-19 Genome Consortium	2021-12-01
EPI_ISL_6934527	2021-11-22	Europe	Denmark	AY.43	Department of Bacteria, Parasites and Fungi, Statens Serum Institut, Copenhagen, Denmark	Statens Serum Institut Bioinformatics and Microbial Genomics	Danish Covid-19 Genome Consortium	2021-12-01
EPI_ISL_6934591	2021-11-22	Europe	Denmark	AY.4	Department of Bacteria, Parasites and Fungi, Statens Serum Institut, Copenhagen, Denmark	Statens Serum Institut Bioinformatics and Microbial Genomics	Danish Covid-19 Genome Consortium	2021-12-01
EPI_ISL_6934645	2021-11-22	Europe	Denmark	AY.4	Department of Bacteria, Parasites and Fungi, Statens Serum Institut, Copenhagen, Denmark	Statens Serum Institut Bioinformatics and Microbial Genomics	Danish Covid-19 Genome Consortium	2021-12-01
EPI_ISL_6934652	2021-11-22	Europe	Denmark	AY.4	Department of Bacteria, Parasites and Fungi, Statens Serum Institut, Copenhagen, Denmark	Statens Serum Institut Bioinformatics and Microbial Genomics	Danish Covid-19 Genome Consortium	2021-12-01
EPI_ISL_6934682	2021-11-22	Europe	Denmark	AY.42	Department of Bacteria, Parasites and Fungi, Statens Serum Institut, Copenhagen, Denmark	Statens Serum Institut Bioinformatics and Microbial Genomics	Danish Covid-19 Genome Consortium	2021-12-01
EPI_ISL_6934683	2021-11-22	Europe	Denmark	AY.43	Department of Bacteria, Parasites and Fungi, Statens Serum Institut, Copenhagen, Denmark	Statens Serum Institut Bioinformatics and Microbial Genomics	Danish Covid-19 Genome Consortium	2021-12-01
EPI_ISL_6934692	2021-11-22	Europe	Denmark	AY.122.1	Department of Bacteria, Parasites and Fungi, Statens Serum Institut, Copenhagen, Denmark	Statens Serum Institut Bioinformatics and Microbial Genomics	Danish Covid-19 Genome Consortium	2021-12-01
EPI_ISL_6934704	2021-11-22	Europe	Denmark	AY.89	Department of Bacteria, Parasites and Fungi, Statens Serum Institut, Copenhagen, Denmark	Statens Serum Institut Bioinformatics and Microbial Genomics	Danish Covid-19 Genome Consortium	2021-12-01
EPI_ISL_6934762	2021-11-22	Europe	Denmark	AY.43	Department of Bacteria, Parasites and Fungi, Statens Serum Institut, Copenhagen, Denmark	Statens Serum Institut Bioinformatics and Microbial Genomics	Danish Covid-19 Genome Consortium	2021-12-01
EPI_ISL_6934816	2021-11-22	Europe	Denmark	AY.122	Department of Bacteria, Parasites and Fungi, Statens Serum Institut, Copenhagen, Denmark	Statens Serum Institut Bioinformatics and Microbial Genomics	Danish Covid-19 Genome Consortium	2021-12-01
EPI_ISL_6934833	2021-11-22	Europe	Denmark	AY.43	Department of Bacteria, Parasites and Fungi, Statens Serum Institut, Copenhagen, Denmark	Statens Serum Institut Bioinformatics and Microbial Genomics	Danish Covid-19 Genome Consortium	2021-12-01
EPI_ISL_6934839	2021-11-22	Europe	Denmark	AY.122	Department of Bacteria, Parasites and Fungi, Statens Serum Institut, Copenhagen, Denmark	Statens Serum Institut Bioinformatics and Microbial Genomics	Danish Covid-19 Genome Consortium	2021-12-01
EPI_ISL_6934848	2021-11-22	Europe	Denmark	B.1.617.2	Department of Bacteria, Parasites and Fungi, Statens Serum Institut, Copenhagen, Denmark	Statens Serum Institut Bioinformatics and Microbial Genomics	Danish Covid-19 Genome Consortium	2021-12-01
EPI_ISL_6934859	2021-11-22	Europe	Denmark	AY.4	Department of Bacteria, Parasites and Fungi, Statens Serum Institut, Copenhagen, Denmark	Statens Serum Institut Bioinformatics and Microbial Genomics	Danish Covid-19 Genome Consortium	2021-12-01
EPI_ISL_6934874	2021-11-22	Europe	Denmark	AY.122	Department of Bacteria, Parasites and Fungi, Statens Serum Institut, Copenhagen, Denmark	Statens Serum Institut Bioinformatics and Microbial Genomics	Danish Covid-19 Genome Consortium	2021-12-01
EPI_ISL_6934880	2021-11-22	Europe	Denmark	AY.43	Department of Bacteria, Parasites and Fungi, Statens Serum Institut, Copenhagen, Denmark	Statens Serum Institut Bioinformatics and Microbial Genomics	Danish Covid-19 Genome Consortium	2021-12-01
EPI_ISL_6934895	2021-11-22	Europe	Denmark	AY.43	Department of Bacteria, Parasites and Fungi, Statens Serum Institut, Copenhagen, Denmark	Statens Serum Institut Bioinformatics and Microbial Genomics	Danish Covid-19 Genome Consortium	2021-12-01
EPI_ISL_6934929	2021-11-22	Europe	Denmark	AY.43	Department of Bacteria, Parasites and Fungi, Statens Serum Institut, Copenhagen, Denmark	Statens Serum Institut Bioinformatics and Microbial Genomics	Danish Covid-19 Genome Consortium	2021-12-01
EPI_ISL_6934995	2021-11-22	Europe	Denmark	AY.124	Department of Bacteria, Parasites and Fungi, Statens Serum Institut, Copenhagen, Denmark	Statens Serum Institut Bioinformatics and Microbial Genomics	Danish Covid-19 Genome Consortium	2021-12-01
EPI_ISL_6935043	2021-11-22	Europe	Denmark	AY.58	Department of Bacteria, Parasites and Fungi, Statens Serum Institut, Copenhagen, Denmark	Statens Serum Institut Bioinformatics and Microbial Genomics	Danish Covid-19 Genome Consortium	2021-12-01
EPI_ISL_6935046	2021-11-22	Europe	Denmark	AY.4	Department of Bacteria, Parasites and Fungi, Statens Serum Institut, Copenhagen, Denmark	Statens Serum Institut Bioinformatics and Microbial Genomics	Danish Covid-19 Genome Consortium	2021-12-01
EPI_ISL_6935069	2021-11-22	Europe	Denmark	AY.46	Department of Bacteria, Parasites and Fungi, Statens Serum Institut, Copenhagen, Denmark	Statens Serum Institut Bioinformatics and Microbial Genomics	Danish Covid-19 Genome Consortium	2021-12-01
EPI_ISL_6935074	2021-11-22	Europe	Denmark	AY.4	Department of Bacteria, Parasites and Fungi, Statens Serum Institut, Copenhagen, Denmark	Statens Serum Institut Bioinformatics and Microbial Genomics	Danish Covid-19 Genome Consortium	2021-12-01
EPI_ISL_6935091	2021-11-22	Europe	Denmark	AY.39	Department of Bacteria, Parasites and Fungi, Statens Serum Institut, Copenhagen, Denmark	Statens Serum Institut Bioinformatics and Microbial Genomics	Danish Covid-19 Genome Consortium	2021-12-01
EPI_ISL_6935099	2021-11-22	Europe	Denmark	AY.43	Department of Bacteria, Parasites and Fungi, Statens Serum Institut, Copenhagen, Denmark	Statens Serum Institut Bioinformatics and Microbial Genomics	Danish Covid-19 Genome Consortium	2021-12-01
EPI_ISL_6935132	2021-11-22	Europe	Denmark	AY.43	Department of Bacteria, Parasites and Fungi, Statens Serum Institut, Copenhagen, Denmark	Statens Serum Institut Bioinformatics and Microbial Genomics	Danish Covid-19 Genome Consortium	2021-12-01
EPI_ISL_6935149	2021-11-22	Europe	Denmark	AY.122	Department of Bacteria, Parasites and Fungi, Statens Serum Institut, Copenhagen, Denmark	Statens Serum Institut Bioinformatics and Microbial Genomics	Danish Covid-19 Genome Consortium	2021-12-01
EPI_ISL_6935156	2021-11-22	Europe	Denmark	AY.4.2	Department of Bacteria, Parasites and Fungi, Statens Serum Institut, Copenhagen, Denmark	Statens Serum Institut Bioinformatics and Microbial Genomics	Danish Covid-19 Genome Consortium	2021-12-01
EPI_ISL_6935167	2021-11-22	Europe	Denmark	AY.4.2	Department of Bacteria, Parasites and Fungi, Statens Serum Institut, Copenhagen, Denmark	Statens Serum Institut Bioinformatics and Microbial Genomics	Danish Covid-19 Genome Consortium	2021-12-01
EPI_ISL_6935191	2021-11-22	Europe	Denmark	AY.111	Department of Bacteria, Parasites and Fungi, Statens Serum Institut, Copenhagen, Denmark	Statens Serum Institut Bioinformatics and Microbial Genomics	Danish Covid-19 Genome Consortium	2021-12-01
EPI_ISL_6935207	2021-11-22	Europe	Denmark	AY.4	Department of Bacteria, Parasites and Fungi, Statens Serum Institut, Copenhagen, Denmark	Statens Serum Institut Bioinformatics and Microbial Genomics	Danish Covid-19 Genome Consortium	2021-12-01
EPI_ISL_6935255	2021-11-22	Europe	Denmark	AY.43	Department of Bacteria, Parasites and Fungi, Statens Serum Institut, Copenhagen, Denmark	Statens Serum Institut Bioinformatics and Microbial Genomics	Danish Covid-19 Genome Consortium	2021-12-01
EPI_ISL_6935263	2021-11-22	Europe	Denmark	AY.102	Department of Bacteria, Parasites and Fungi, Statens Serum Institut, Copenhagen, Denmark	Statens Serum Institut Bioinformatics and Microbial Genomics	Danish Covid-19 Genome Consortium	2021-12-01
EPI_ISL_6935288	2021-11-22	Europe	Denmark	AY.39	Department of Bacteria, Parasites and Fungi, Statens Serum Institut, Copenhagen, Denmark	Statens Serum Institut Bioinformatics and Microbial Genomics	Danish Covid-19 Genome Consortium	2021-12-01
EPI_ISL_6935296	2021-11-22	Europe	Denmark	AY.33	Department of Bacteria, Parasites and Fungi, Statens Serum Institut, Copenhagen, Denmark	Statens Serum Institut Bioinformatics and Microbial Genomics	Danish Covid-19 Genome Consortium	2021-12-01
EPI_ISL_6935299	2021-11-22	Europe	Denmark	AY.4	Department of Bacteria, Parasites and Fungi, Statens Serum Institut, Copenhagen, Denmark	Statens Serum Institut Bioinformatics and Microbial Genomics	Danish Covid-19 Genome Consortium	2021-12-01
EPI_ISL_6935305	2021-11-22	Europe	Denmark	AY.98.1	Department of Bacteria, Parasites and Fungi, Statens Serum Institut, Copenhagen, Denmark	Statens Serum Institut Bioinformatics and Microbial Genomics	Danish Covid-19 Genome Consortium	2021-12-01
EPI_ISL_6935318	2021-11-22	Europe	Denmark	AY.43	Department of Bacteria, Parasites and Fungi, Statens Serum Institut, Copenhagen, Denmark	Statens Serum Institut Bioinformatics and Microbial Genomics	Danish Covid-19 Genome Consortium	2021-12-01
EPI_ISL_6935324	2021-11-22	Europe	Denmark	AY.122	Department of Bacteria, Parasites and Fungi, Statens Serum Institut, Copenhagen, Denmark	Statens Serum Institut Bioinformatics and Microbial Genomics	Danish Covid-19 Genome Consortium	2021-12-01
EPI_ISL_6935327	2021-11-22	Europe	Denmark	AY.122	Department of Bacteria, Parasites and Fungi, Statens Serum Institut, Copenhagen, Denmark	Statens Serum Institut Bioinformatics and Microbial Genomics	Danish Covid-19 Genome Consortium	2021-12-01
EPI_ISL_6935328	2021-11-22	Europe	Denmark	B.1.617.2	Department of Bacteria, Parasites and Fungi, Statens Serum Institut, Copenhagen, Denmark	Statens Serum Institut Bioinformatics and Microbial Genomics	Danish Covid-19 Genome Consortium	2021-12-01
EPI_ISL_6935334	2021-11-22	Europe	Denmark	AY.43	Department of Bacteria, Parasites and Fungi, Statens Serum Institut, Copenhagen, Denmark	Statens Serum Institut Bioinformatics and Microbial Genomics	Danish Covid-19 Genome Consortium	2021-12-01
EPI_ISL_6935421	2021-11-22	Europe	Denmark	AY.4	Department of Bacteria, Parasites and Fungi, Statens Serum Institut, Copenhagen, Denmark	Statens Serum Institut Bioinformatics and Microbial Genomics	Danish Covid-19 Genome Consortium	2021-12-01
EPI_ISL_6935443	2021-11-22	Europe	Denmark	AY.122	Department of Bacteria, Parasites and Fungi, Statens Serum Institut, Copenhagen, Denmark	Statens Serum Institut Bioinformatics and Microbial Genomics	Danish Covid-19 Genome Consortium	2021-12-01
EPI_ISL_6935457	2021-11-22	Europe	Denmark	AY.122	Department of Bacteria, Parasites and Fungi, Statens Serum Institut, Copenhagen, Denmark	Statens Serum Institut Bioinformatics and Microbial Genomics	Danish Covid-19 Genome Consortium	2021-12-01
EPI_ISL_6935458	2021-11-22	Europe	Denmark	AY.39	Department of Bacteria, Parasites and Fungi, Statens Serum Institut, Copenhagen, Denmark	Statens Serum Institut Bioinformatics and Microbial Genomics	Danish Covid-19 Genome Consortium	2021-12-01
EPI_ISL_6935470	2021-11-22	Europe	Denmark	AY.43	Department of Bacteria, Parasites and Fungi, Statens Serum Institut, Copenhagen, Denmark	Statens Serum Institut Bioinformatics and Microbial Genomics	Danish Covid-19 Genome Consortium	2021-12-01
EPI_ISL_6935474	2021-11-22	Europe	Denmark	AY.43	Department of Bacteria, Parasites and Fungi, Statens Serum Institut, Copenhagen, Denmark	Statens Serum Institut Bioinformatics and Microbial Genomics	Danish Covid-19 Genome Consortium	2021-12-01
EPI_ISL_6935517	2021-11-22	Europe	Denmark	AY.43	Department of Bacteria, Parasites and Fungi, Statens Serum Institut, Copenhagen, Denmark	Statens Serum Institut Bioinformatics and Microbial Genomics	Danish Covid-19 Genome Consortium	2021-12-01
EPI_ISL_6935518	2021-11-22	Europe	Denmark	AY.7.1	Department of Bacteria, Parasites and Fungi, Statens Serum Institut, Copenhagen, Denmark	Statens Serum Institut Bioinformatics and Microbial Genomics	Danish Covid-19 Genome Consortium	2021-12-01
EPI_ISL_6935549	2021-11-22	Europe	Denmark	AY.43	Department of Bacteria, Parasites and Fungi, Statens Serum Institut, Copenhagen, Denmark	Statens Serum Institut Bioinformatics and Microbial Genomics	Danish Covid-19 Genome Consortium	2021-12-01
EPI_ISL_6935569	2021-11-22	Europe	Denmark	AY.33	Department of Bacteria, Parasites and Fungi, Statens Serum Institut, Copenhagen, Denmark	Statens Serum Institut Bioinformatics and Microbial Genomics	Danish Covid-19 Genome Consortium	2021-12-01
EPI_ISL_6935602	2021-11-22	Europe	Denmark	AY.4	Department of Bacteria, Parasites and Fungi, Statens Serum Institut, Copenhagen, Denmark	Statens Serum Institut Bioinformatics and Microbial Genomics	Danish Covid-19 Genome Consortium	2021-12-01
EPI_ISL_6935609	2021-11-22	Europe	Denmark	AY.98.1	Department of Bacteria, Parasites and Fungi, Statens Serum Institut, Copenhagen, Denmark	Statens Serum Institut Bioinformatics and Microbial Genomics	Danish Covid-19 Genome Consortium	2021-12-01
EPI_ISL_6935639	2021-11-22	Europe	Denmark	AY.4	Department of Bacteria, Parasites and Fungi, Statens Serum Institut, Copenhagen, Denmark	Statens Serum Institut Bioinformatics and Microbial Genomics	Danish Covid-19 Genome Consortium	2021-12-01
EPI_ISL_6935671	2021-11-22	Europe	Denmark	AY.4	Department of Bacteria, Parasites and Fungi, Statens Serum Institut, Copenhagen, Denmark	Statens Serum Institut Bioinformatics and Microbial Genomics	Danish Covid-19 Genome Consortium	2021-12-01
EPI_ISL_6935690	2021-11-22	Europe	Denmark	AY.4	Department of Bacteria, Parasites and Fungi, Statens Serum Institut, Copenhagen, Denmark	Statens Serum Institut Bioinformatics and Microbial Genomics	Danish Covid-19 Genome Consortium	2021-12-01
EPI_ISL_6935717	2021-11-22	Europe	Denmark	AY.4	Department of Bacteria, Parasites and Fungi, Statens Serum Institut, Copenhagen, Denmark	Statens Serum Institut Bioinformatics and Microbial Genomics	Danish Covid-19 Genome Consortium	2021-12-01
EPI_ISL_6935773	2021-11-22	Europe	Denmark	AY.122	Department of Bacteria, Parasites and Fungi, Statens Serum Institut, Copenhagen, Denmark	Statens Serum Institut Bioinformatics and Microbial Genomics	Danish Covid-19 Genome Consortium	2021-12-01
EPI_ISL_6935784	2021-11-22	Europe	Denmark	AY.43	Department of Bacteria, Parasites and Fungi, Statens Serum Institut, Copenhagen, Denmark	Statens Serum Institut Bioinformatics and Microbial Genomics	Danish Covid-19 Genome Consortium	2021-12-01
EPI_ISL_6935790	2021-11-22	Europe	Denmark	AY.46	Department of Bacteria, Parasites and Fungi, Statens Serum Institut, Copenhagen, Denmark	Statens Serum Institut Bioinformatics and Microbial Genomics	Danish Covid-19 Genome Consortium	2021-12-01
EPI_ISL_6935808	2021-11-22	Europe	Denmark	AY.46	Department of Bacteria, Parasites and Fungi, Statens Serum Institut, Copenhagen, Denmark	Statens Serum Institut Bioinformatics and Microbial Genomics	Danish Covid-19 Genome Consortium	2021-12-01
EPI_ISL_6935828	2021-11-22	Europe	Denmark	AY.4	Department of Bacteria, Parasites and Fungi, Statens Serum Institut, Copenhagen, Denmark	Statens Serum Institut Bioinformatics and Microbial Genomics	Danish Covid-19 Genome Consortium	2021-12-01
EPI_ISL_6935922	2021-11-22	Europe	Denmark	AY.43	Department of Bacteria, Parasites and Fungi, Statens Serum Institut, Copenhagen, Denmark	Statens Serum Institut Bioinformatics and Microbial Genomics	Danish Covid-19 Genome Consortium	2021-12-01
EPI_ISL_6935928	2021-11-22	Europe	Denmark	AY.43	Department of Bacteria, Parasites and Fungi, Statens Serum Institut, Copenhagen, Denmark	Statens Serum Institut Bioinformatics and Microbial Genomics	Danish Covid-19 Genome Consortium	2021-12-01
EPI_ISL_6935930	2021-11-22	Europe	Denmark	AY.43	Department of Bacteria, Parasites and Fungi, Statens Serum Institut, Copenhagen, Denmark	Statens Serum Institut Bioinformatics and Microbial Genomics	Danish Covid-19 Genome Consortium	2021-12-01
EPI_ISL_6935942	2021-11-22	Europe	Denmark	AY.4	Department of Bacteria, Parasites and Fungi, Statens Serum Institut, Copenhagen, Denmark	Statens Serum Institut Bioinformatics and Microbial Genomics	Danish Covid-19 Genome Consortium	2021-12-01
EPI_ISL_6935951	2021-11-22	Europe	Denmark	AY.43	Department of Bacteria, Parasites and Fungi, Statens Serum Institut, Copenhagen, Denmark	Statens Serum Institut Bioinformatics and Microbial Genomics	Danish Covid-19 Genome Consortium	2021-12-01
EPI_ISL_6935952	2021-11-22	Europe	Denmark	AY.98.1	Department of Bacteria, Parasites and Fungi, Statens Serum Institut, Copenhagen, Denmark	Statens Serum Institut Bioinformatics and Microbial Genomics	Danish Covid-19 Genome Consortium	2021-12-01
EPI_ISL_6935954	2021-11-22	Europe	Denmark	AY.46	Department of Bacteria, Parasites and Fungi, Statens Serum Institut, Copenhagen, Denmark	Statens Serum Institut Bioinformatics and Microbial Genomics	Danish Covid-19 Genome Consortium	2021-12-01
EPI_ISL_6935955	2021-11-22	Europe	Denmark	AY.122	Department of Bacteria, Parasites and Fungi, Statens Serum Institut, Copenhagen, Denmark	Statens Serum Institut Bioinformatics and Microbial Genomics	Danish Covid-19 Genome Consortium	2021-12-01
EPI_ISL_6935959	2021-11-22	Europe	Denmark	B.1.617.2	Department of Bacteria, Parasites and Fungi, Statens Serum Institut, Copenhagen, Denmark	Statens Serum Institut Bioinformatics and Microbial Genomics	Danish Covid-19 Genome Consortium	2021-12-01
EPI_ISL_6935964	2021-11-22	Europe	Denmark	AY.4	Department of Bacteria, Parasites and Fungi, Statens Serum Institut, Copenhagen, Denmark	Statens Serum Institut Bioinformatics and Microbial Genomics	Danish Covid-19 Genome Consortium	2021-12-01
EPI_ISL_6935965	2021-11-22	Europe	Denmark	AY.43	Department of Bacteria, Parasites and Fungi, Statens Serum Institut, Copenhagen, Denmark	Statens Serum Institut Bioinformatics and Microbial Genomics	Danish Covid-19 Genome Consortium	2021-12-01
EPI_ISL_6935968	2021-11-22	Europe	Denmark	AY.122	Department of Bacteria, Parasites and Fungi, Statens Serum Institut, Copenhagen, Denmark	Statens Serum Institut Bioinformatics and Microbial Genomics	Danish Covid-19 Genome Consortium	2021-12-01
EPI_ISL_6935989	2021-11-22	Europe	Denmark	AY.4	Department of Bacteria, Parasites and Fungi, Statens Serum Institut, Copenhagen, Denmark	Statens Serum Institut Bioinformatics and Microbial Genomics	Danish Covid-19 Genome Consortium	2021-12-01
EPI_ISL_6936093	2021-11-22	Europe	Denmark	AY.43	Department of Bacteria, Parasites and Fungi, Statens Serum Institut, Copenhagen, Denmark	Statens Serum Institut Bioinformatics and Microbial Genomics	Danish Covid-19 Genome Consortium	2021-12-01
EPI_ISL_6936125	2021-11-22	Europe	Denmark	AY.43	Department of Bacteria, Parasites and Fungi, Statens Serum Institut, Copenhagen, Denmark	Statens Serum Institut Bioinformatics and Microbial Genomics	Danish Covid-19 Genome Consortium	2021-12-01
EPI_ISL_6936160	2021-11-22	Europe	Denmark	AY.4.2	Department of Bacteria, Parasites and Fungi, Statens Serum Institut, Copenhagen, Denmark	Statens Serum Institut Bioinformatics and Microbial Genomics	Danish Covid-19 Genome Consortium	2021-12-01
EPI_ISL_6936183	2021-11-22	Europe	Denmark	AY.33	Department of Bacteria, Parasites and Fungi, Statens Serum Institut, Copenhagen, Denmark	Statens Serum Institut Bioinformatics and Microbial Genomics	Danish Covid-19 Genome Consortium	2021-12-01
EPI_ISL_6936194	2021-11-22	Europe	Denmark	AY.4	Department of Bacteria, Parasites and Fungi, Statens Serum Institut, Copenhagen, Denmark	Statens Serum Institut Bioinformatics and Microbial Genomics	Danish Covid-19 Genome Consortium	2021-12-01
EPI_ISL_6936195	2021-11-22	Europe	Denmark	AY.4	Department of Bacteria, Parasites and Fungi, Statens Serum Institut, Copenhagen, Denmark	Statens Serum Institut Bioinformatics and Microbial Genomics	Danish Covid-19 Genome Consortium	2021-12-01
EPI_ISL_6936216	2021-11-22	Europe	Denmark	AY.122.1	Department of Bacteria, Parasites and Fungi, Statens Serum Institut, Copenhagen, Denmark	Statens Serum Institut Bioinformatics and Microbial Genomics	Danish Covid-19 Genome Consortium	2021-12-01
EPI_ISL_6936231	2021-11-22	Europe	Denmark	AY.36	Department of Bacteria, Parasites and Fungi, Statens Serum Institut, Copenhagen, Denmark	Statens Serum Institut Bioinformatics and Microbial Genomics	Danish Covid-19 Genome Consortium	2021-12-01
EPI_ISL_6936242	2021-11-22	Europe	Denmark	AY.43	Department of Bacteria, Parasites and Fungi, Statens Serum Institut, Copenhagen, Denmark	Statens Serum Institut Bioinformatics and Microbial Genomics	Danish Covid-19 Genome Consortium	2021-12-01
EPI_ISL_6936279	2021-11-22	Europe	Denmark	AY.43	Department of Bacteria, Parasites and Fungi, Statens Serum Institut, Copenhagen, Denmark	Statens Serum Institut Bioinformatics and Microbial Genomics	Danish Covid-19 Genome Consortium	2021-12-01
EPI_ISL_6936291	2021-11-22	Europe	Denmark	AY.4	Department of Bacteria, Parasites and Fungi, Statens Serum Institut, Copenhagen, Denmark	Statens Serum Institut Bioinformatics and Microbial Genomics	Danish Covid-19 Genome Consortium	2021-12-01
EPI_ISL_6936304	2021-11-22	Europe	Denmark	AY.103	Department of Bacteria, Parasites and Fungi, Statens Serum Institut, Copenhagen, Denmark	Statens Serum Institut Bioinformatics and Microbial Genomics	Danish Covid-19 Genome Consortium	2021-12-01
EPI_ISL_6936316	2021-11-22	Europe	Denmark	AY.4	Department of Bacteria, Parasites and Fungi, Statens Serum Institut, Copenhagen, Denmark	Statens Serum Institut Bioinformatics and Microbial Genomics	Danish Covid-19 Genome Consortium	2021-12-01
EPI_ISL_6936347	2021-11-22	Europe	Denmark	AY.36	Department of Bacteria, Parasites and Fungi, Statens Serum Institut, Copenhagen, Denmark	Statens Serum Institut Bioinformatics and Microbial Genomics	Danish Covid-19 Genome Consortium	2021-12-01
EPI_ISL_6936351	2021-11-22	Europe	Denmark	AY.46	Department of Bacteria, Parasites and Fungi, Statens Serum Institut, Copenhagen, Denmark	Statens Serum Institut Bioinformatics and Microbial Genomics	Danish Covid-19 Genome Consortium	2021-12-01
EPI_ISL_6936379	2021-11-22	Europe	Denmark	AY.122	Department of Bacteria, Parasites and Fungi, Statens Serum Institut, Copenhagen, Denmark	Statens Serum Institut Bioinformatics and Microbial Genomics	Danish Covid-19 Genome Consortium	2021-12-01
EPI_ISL_6936422	2021-11-22	Europe	Denmark	AY.46	Department of Bacteria, Parasites and Fungi, Statens Serum Institut, Copenhagen, Denmark	Statens Serum Institut Bioinformatics and Microbial Genomics	Danish Covid-19 Genome Consortium	2021-12-01
EPI_ISL_6936450	2021-11-22	Europe	Denmark	AY.4	Department of Bacteria, Parasites and Fungi, Statens Serum Institut, Copenhagen, Denmark	Statens Serum Institut Bioinformatics and Microbial Genomics	Danish Covid-19 Genome Consortium	2021-12-01
EPI_ISL_6936454	2021-11-22	Europe	Denmark	B.1.617.2	Department of Bacteria, Parasites and Fungi, Statens Serum Institut, Copenhagen, Denmark	Statens Serum Institut Bioinformatics and Microbial Genomics	Danish Covid-19 Genome Consortium	2021-12-01
EPI_ISL_6936471	2021-11-22	Europe	Denmark	AY.4	Department of Bacteria, Parasites and Fungi, Statens Serum Institut, Copenhagen, Denmark	Statens Serum Institut Bioinformatics and Microbial Genomics	Danish Covid-19 Genome Consortium	2021-12-01
EPI_ISL_6936490	2021-11-22	Europe	Denmark	AY.98.1	Department of Bacteria, Parasites and Fungi, Statens Serum Institut, Copenhagen, Denmark	Statens Serum Institut Bioinformatics and Microbial Genomics	Danish Covid-19 Genome Consortium	2021-12-01
EPI_ISL_6936494	2021-11-22	Europe	Denmark	AY.4	Department of Bacteria, Parasites and Fungi, Statens Serum Institut, Copenhagen, Denmark	Statens Serum Institut Bioinformatics and Microbial Genomics	Danish Covid-19 Genome Consortium	2021-12-01
EPI_ISL_6936502	2021-11-22	Europe	Denmark	AY.4	Department of Bacteria, Parasites and Fungi, Statens Serum Institut, Copenhagen, Denmark	Statens Serum Institut Bioinformatics and Microbial Genomics	Danish Covid-19 Genome Consortium	2021-12-01
EPI_ISL_6936507	2021-11-22	Europe	Denmark	AY.43	Department of Bacteria, Parasites and Fungi, Statens Serum Institut, Copenhagen, Denmark	Statens Serum Institut Bioinformatics and Microbial Genomics	Danish Covid-19 Genome Consortium	2021-12-01
EPI_ISL_6936510	2021-11-22	Europe	Denmark	AY.43	Department of Bacteria, Parasites and Fungi, Statens Serum Institut, Copenhagen, Denmark	Statens Serum Institut Bioinformatics and Microbial Genomics	Danish Covid-19 Genome Consortium	2021-12-01
EPI_ISL_6936530	2021-11-22	Europe	Denmark	AY.33	Department of Bacteria, Parasites and Fungi, Statens Serum Institut, Copenhagen, Denmark	Statens Serum Institut Bioinformatics and Microbial Genomics	Danish Covid-19 Genome Consortium	2021-12-01
EPI_ISL_6936548	2021-11-22	Europe	Denmark	AY.122.1	Department of Bacteria, Parasites and Fungi, Statens Serum Institut, Copenhagen, Denmark	Statens Serum Institut Bioinformatics and Microbial Genomics	Danish Covid-19 Genome Consortium	2021-12-01
EPI_ISL_6936575	2021-11-22	Europe	Denmark	AY.122	Department of Bacteria, Parasites and Fungi, Statens Serum Institut, Copenhagen, Denmark	Statens Serum Institut Bioinformatics and Microbial Genomics	Danish Covid-19 Genome Consortium	2021-12-01
EPI_ISL_6936579	2021-11-22	Europe	Denmark	AY.122	Department of Bacteria, Parasites and Fungi, Statens Serum Institut, Copenhagen, Denmark	Statens Serum Institut Bioinformatics and Microbial Genomics	Danish Covid-19 Genome Consortium	2021-12-01
EPI_ISL_6936591	2021-11-22	Europe	Denmark	AY.43	Department of Bacteria, Parasites and Fungi, Statens Serum Institut, Copenhagen, Denmark	Statens Serum Institut Bioinformatics and Microbial Genomics	Danish Covid-19 Genome Consortium	2021-12-01
EPI_ISL_6936592	2021-11-22	Europe	Denmark	AY.4	Department of Bacteria, Parasites and Fungi, Statens Serum Institut, Copenhagen, Denmark	Statens Serum Institut Bioinformatics and Microbial Genomics	Danish Covid-19 Genome Consortium	2021-12-01
EPI_ISL_6936595	2021-11-22	Europe	Denmark	AY.4	Department of Bacteria, Parasites and Fungi, Statens Serum Institut, Copenhagen, Denmark	Statens Serum Institut Bioinformatics and Microbial Genomics	Danish Covid-19 Genome Consortium	2021-12-01
EPI_ISL_6936618	2021-11-22	Europe	Denmark	AY.43	Department of Bacteria, Parasites and Fungi, Statens Serum Institut, Copenhagen, Denmark	Statens Serum Institut Bioinformatics and Microbial Genomics	Danish Covid-19 Genome Consortium	2021-12-01
EPI_ISL_6936629	2021-11-22	Europe	Denmark	AY.36	Department of Bacteria, Parasites and Fungi, Statens Serum Institut, Copenhagen, Denmark	Statens Serum Institut Bioinformatics and Microbial Genomics	Danish Covid-19 Genome Consortium	2021-12-01
EPI_ISL_6936654	2021-11-22	Europe	Denmark	AY.43	Department of Bacteria, Parasites and Fungi, Statens Serum Institut, Copenhagen, Denmark	Statens Serum Institut Bioinformatics and Microbial Genomics	Danish Covid-19 Genome Consortium	2021-12-01
EPI_ISL_6936655	2021-11-22	Europe	Denmark	AY.4	Department of Bacteria, Parasites and Fungi, Statens Serum Institut, Copenhagen, Denmark	Statens Serum Institut Bioinformatics and Microbial Genomics	Danish Covid-19 Genome Consortium	2021-12-01
EPI_ISL_6936682	2021-11-22	Europe	Denmark	AY.122	Department of Bacteria, Parasites and Fungi, Statens Serum Institut, Copenhagen, Denmark	Statens Serum Institut Bioinformatics and Microbial Genomics	Danish Covid-19 Genome Consortium	2021-12-01
EPI_ISL_6936688	2021-11-22	Europe	Denmark	AY.46	Department of Bacteria, Parasites and Fungi, Statens Serum Institut, Copenhagen, Denmark	Statens Serum Institut Bioinformatics and Microbial Genomics	Danish Covid-19 Genome Consortium	2021-12-01
EPI_ISL_6936702	2021-11-22	Europe	Denmark	AY.39	Department of Bacteria, Parasites and Fungi, Statens Serum Institut, Copenhagen, Denmark	Statens Serum Institut Bioinformatics and Microbial Genomics	Danish Covid-19 Genome Consortium	2021-12-01
EPI_ISL_6936705	2021-11-22	Europe	Denmark	AY.4	Department of Bacteria, Parasites and Fungi, Statens Serum Institut, Copenhagen, Denmark	Statens Serum Institut Bioinformatics and Microbial Genomics	Danish Covid-19 Genome Consortium	2021-12-01
EPI_ISL_6936712	2021-11-22	Europe	Denmark	AY.43	Department of Bacteria, Parasites and Fungi, Statens Serum Institut, Copenhagen, Denmark	Statens Serum Institut Bioinformatics and Microbial Genomics	Danish Covid-19 Genome Consortium	2021-12-01
EPI_ISL_6936714	2021-11-22	Europe	Denmark	AY.36	Department of Bacteria, Parasites and Fungi, Statens Serum Institut, Copenhagen, Denmark	Statens Serum Institut Bioinformatics and Microbial Genomics	Danish Covid-19 Genome Consortium	2021-12-01
EPI_ISL_6936719	2021-11-22	Europe	Denmark	AY.43	Department of Bacteria, Parasites and Fungi, Statens Serum Institut, Copenhagen, Denmark	Statens Serum Institut Bioinformatics and Microbial Genomics	Danish Covid-19 Genome Consortium	2021-12-01
EPI_ISL_6936724	2021-11-22	Europe	Denmark	AY.43	Department of Bacteria, Parasites and Fungi, Statens Serum Institut, Copenhagen, Denmark	Statens Serum Institut Bioinformatics and Microbial Genomics	Danish Covid-19 Genome Consortium	2021-12-01
EPI_ISL_6936725	2021-11-22	Europe	Denmark	AY.43	Department of Bacteria, Parasites and Fungi, Statens Serum Institut, Copenhagen, Denmark	Statens Serum Institut Bioinformatics and Microbial Genomics	Danish Covid-19 Genome Consortium	2021-12-01
EPI_ISL_6936728	2021-11-22	Europe	Denmark	AY.108	Department of Bacteria, Parasites and Fungi, Statens Serum Institut, Copenhagen, Denmark	Statens Serum Institut Bioinformatics and Microbial Genomics	Danish Covid-19 Genome Consortium	2021-12-01
EPI_ISL_6936746	2021-11-22	Europe	Denmark	AY.120	Department of Bacteria, Parasites and Fungi, Statens Serum Institut, Copenhagen, Denmark	Statens Serum Institut Bioinformatics and Microbial Genomics	Danish Covid-19 Genome Consortium	2021-12-01
EPI_ISL_6936748	2021-11-22	Europe	Denmark	AY.39	Department of Bacteria, Parasites and Fungi, Statens Serum Institut, Copenhagen, Denmark	Statens Serum Institut Bioinformatics and Microbial Genomics	Danish Covid-19 Genome Consortium	2021-12-01
EPI_ISL_6936751	2021-11-22	Europe	Denmark	AY.4	Department of Bacteria, Parasites and Fungi, Statens Serum Institut, Copenhagen, Denmark	Statens Serum Institut Bioinformatics and Microbial Genomics	Danish Covid-19 Genome Consortium	2021-12-01
EPI_ISL_6936752	2021-11-22	Europe	Denmark	AY.4	Department of Bacteria, Parasites and Fungi, Statens Serum Institut, Copenhagen, Denmark	Statens Serum Institut Bioinformatics and Microbial Genomics	Danish Covid-19 Genome Consortium	2021-12-01
EPI_ISL_6936760	2021-11-22	Europe	Denmark	AY.36	Department of Bacteria, Parasites and Fungi, Statens Serum Institut, Copenhagen, Denmark	Statens Serum Institut Bioinformatics and Microbial Genomics	Danish Covid-19 Genome Consortium	2021-12-01
EPI_ISL_6936761	2021-11-22	Europe	Denmark	AY.4.2	Department of Bacteria, Parasites and Fungi, Statens Serum Institut, Copenhagen, Denmark	Statens Serum Institut Bioinformatics and Microbial Genomics	Danish Covid-19 Genome Consortium	2021-12-01
EPI_ISL_6936762	2021-11-22	Europe	Denmark	AY.39	Department of Bacteria, Parasites and Fungi, Statens Serum Institut, Copenhagen, Denmark	Statens Serum Institut Bioinformatics and Microbial Genomics	Danish Covid-19 Genome Consortium	2021-12-01
EPI_ISL_6936764	2021-11-22	Europe	Denmark	B.1.617.2	Department of Bacteria, Parasites and Fungi, Statens Serum Institut, Copenhagen, Denmark	Statens Serum Institut Bioinformatics and Microbial Genomics	Danish Covid-19 Genome Consortium	2021-12-01
EPI_ISL_6936770	2021-11-22	Europe	Denmark	AY.43	Department of Bacteria, Parasites and Fungi, Statens Serum Institut, Copenhagen, Denmark	Statens Serum Institut Bioinformatics and Microbial Genomics	Danish Covid-19 Genome Consortium	2021-12-01
EPI_ISL_6936771	2021-11-22	Europe	Denmark	AY.43	Department of Bacteria, Parasites and Fungi, Statens Serum Institut, Copenhagen, Denmark	Statens Serum Institut Bioinformatics and Microbial Genomics	Danish Covid-19 Genome Consortium	2021-12-01
EPI_ISL_6936775	2021-11-22	Europe	Denmark	AY.43	Department of Bacteria, Parasites and Fungi, Statens Serum Institut, Copenhagen, Denmark	Statens Serum Institut Bioinformatics and Microbial Genomics	Danish Covid-19 Genome Consortium	2021-12-01
EPI_ISL_6936784	2021-11-22	Europe	Denmark	AY.43.3	Department of Bacteria, Parasites and Fungi, Statens Serum Institut, Copenhagen, Denmark	Statens Serum Institut Bioinformatics and Microbial Genomics	Danish Covid-19 Genome Consortium	2021-12-01
EPI_ISL_6936786	2021-11-22	Europe	Denmark	AY.4	Department of Bacteria, Parasites and Fungi, Statens Serum Institut, Copenhagen, Denmark	Statens Serum Institut Bioinformatics and Microbial Genomics	Danish Covid-19 Genome Consortium	2021-12-01
EPI_ISL_6936788	2021-11-22	Europe	Denmark	AY.4	Department of Bacteria, Parasites and Fungi, Statens Serum Institut, Copenhagen, Denmark	Statens Serum Institut Bioinformatics and Microbial Genomics	Danish Covid-19 Genome Consortium	2021-12-01
EPI_ISL_6936790	2021-11-22	Europe	Denmark	AY.102	Department of Bacteria, Parasites and Fungi, Statens Serum Institut, Copenhagen, Denmark	Statens Serum Institut Bioinformatics and Microbial Genomics	Danish Covid-19 Genome Consortium	2021-12-01
EPI_ISL_6936792	2021-11-22	Europe	Denmark	B.1.617.2	Department of Bacteria, Parasites and Fungi, Statens Serum Institut, Copenhagen, Denmark	Statens Serum Institut Bioinformatics and Microbial Genomics	Danish Covid-19 Genome Consortium	2021-12-01
EPI_ISL_6936797	2021-11-22	Europe	Denmark	AY.33	Department of Bacteria, Parasites and Fungi, Statens Serum Institut, Copenhagen, Denmark	Statens Serum Institut Bioinformatics and Microbial Genomics	Danish Covid-19 Genome Consortium	2021-12-01
EPI_ISL_6936800	2021-11-22	Europe	Denmark	AY.46	Department of Bacteria, Parasites and Fungi, Statens Serum Institut, Copenhagen, Denmark	Statens Serum Institut Bioinformatics and Microbial Genomics	Danish Covid-19 Genome Consortium	2021-12-01
EPI_ISL_6936811	2021-11-22	Europe	Denmark	AY.122	Department of Bacteria, Parasites and Fungi, Statens Serum Institut, Copenhagen, Denmark	Statens Serum Institut Bioinformatics and Microbial Genomics	Danish Covid-19 Genome Consortium	2021-12-01
EPI_ISL_6936813	2021-11-22	Europe	Denmark	AY.4	Department of Bacteria, Parasites and Fungi, Statens Serum Institut, Copenhagen, Denmark	Statens Serum Institut Bioinformatics and Microbial Genomics	Danish Covid-19 Genome Consortium	2021-12-01
EPI_ISL_6936818	2021-11-22	Europe	Denmark	AY.4	Department of Bacteria, Parasites and Fungi, Statens Serum Institut, Copenhagen, Denmark	Statens Serum Institut Bioinformatics and Microbial Genomics	Danish Covid-19 Genome Consortium	2021-12-01
EPI_ISL_6936822	2021-11-22	Europe	Denmark	AY.122	Department of Bacteria, Parasites and Fungi, Statens Serum Institut, Copenhagen, Denmark	Statens Serum Institut Bioinformatics and Microbial Genomics	Danish Covid-19 Genome Consortium	2021-12-01
EPI_ISL_6936839	2021-11-22	Europe	Denmark	AY.114	Department of Bacteria, Parasites and Fungi, Statens Serum Institut, Copenhagen, Denmark	Statens Serum Institut Bioinformatics and Microbial Genomics	Danish Covid-19 Genome Consortium	2021-12-01
EPI_ISL_6936843	2021-11-22	Europe	Denmark	AY.5	Department of Bacteria, Parasites and Fungi, Statens Serum Institut, Copenhagen, Denmark	Statens Serum Institut Bioinformatics and Microbial Genomics	Danish Covid-19 Genome Consortium	2021-12-01
EPI_ISL_6936845	2021-11-22	Europe	Denmark	AY.46	Department of Bacteria, Parasites and Fungi, Statens Serum Institut, Copenhagen, Denmark	Statens Serum Institut Bioinformatics and Microbial Genomics	Danish Covid-19 Genome Consortium	2021-12-01
EPI_ISL_6936846	2021-11-22	Europe	Denmark	AY.43	Department of Bacteria, Parasites and Fungi, Statens Serum Institut, Copenhagen, Denmark	Statens Serum Institut Bioinformatics and Microbial Genomics	Danish Covid-19 Genome Consortium	2021-12-01
EPI_ISL_6936847	2021-11-22	Europe	Denmark	AY.80	Department of Bacteria, Parasites and Fungi, Statens Serum Institut, Copenhagen, Denmark	Statens Serum Institut Bioinformatics and Microbial Genomics	Danish Covid-19 Genome Consortium	2021-12-01
EPI_ISL_6936849	2021-11-22	Europe	Denmark	AY.9.1	Department of Bacteria, Parasites and Fungi, Statens Serum Institut, Copenhagen, Denmark	Statens Serum Institut Bioinformatics and Microbial Genomics	Danish Covid-19 Genome Consortium	2021-12-01
EPI_ISL_6936850	2021-11-22	Europe	Denmark	AY.43	Department of Bacteria, Parasites and Fungi, Statens Serum Institut, Copenhagen, Denmark	Statens Serum Institut Bioinformatics and Microbial Genomics	Danish Covid-19 Genome Consortium	2021-12-01
EPI_ISL_6936853	2021-11-22	Europe	Denmark	AY.39	Department of Bacteria, Parasites and Fungi, Statens Serum Institut, Copenhagen, Denmark	Statens Serum Institut Bioinformatics and Microbial Genomics	Danish Covid-19 Genome Consortium	2021-12-01
EPI_ISL_6936857	2021-11-22	Europe	Denmark	AY.36	Department of Bacteria, Parasites and Fungi, Statens Serum Institut, Copenhagen, Denmark	Statens Serum Institut Bioinformatics and Microbial Genomics	Danish Covid-19 Genome Consortium	2021-12-01
EPI_ISL_6936866	2021-11-22	Europe	Denmark	AY.43	Department of Bacteria, Parasites and Fungi, Statens Serum Institut, Copenhagen, Denmark	Statens Serum Institut Bioinformatics and Microbial Genomics	Danish Covid-19 Genome Consortium	2021-12-01
EPI_ISL_6936878	2021-11-22	Europe	Denmark	AY.39	Department of Bacteria, Parasites and Fungi, Statens Serum Institut, Copenhagen, Denmark	Statens Serum Institut Bioinformatics and Microbial Genomics	Danish Covid-19 Genome Consortium	2021-12-01
EPI_ISL_6936894	2021-11-22	Europe	Denmark	AY.39	Department of Bacteria, Parasites and Fungi, Statens Serum Institut, Copenhagen, Denmark	Statens Serum Institut Bioinformatics and Microbial Genomics	Danish Covid-19 Genome Consortium	2021-12-01
EPI_ISL_6936896	2021-11-22	Europe	Denmark	AY.4	Department of Bacteria, Parasites and Fungi, Statens Serum Institut, Copenhagen, Denmark	Statens Serum Institut Bioinformatics and Microbial Genomics	Danish Covid-19 Genome Consortium	2021-12-01
EPI_ISL_6936901	2021-11-22	Europe	Denmark	AY.4	Department of Bacteria, Parasites and Fungi, Statens Serum Institut, Copenhagen, Denmark	Statens Serum Institut Bioinformatics and Microbial Genomics	Danish Covid-19 Genome Consortium	2021-12-01
EPI_ISL_6936908	2021-11-22	Europe	Denmark	AY.66	Department of Bacteria, Parasites and Fungi, Statens Serum Institut, Copenhagen, Denmark	Statens Serum Institut Bioinformatics and Microbial Genomics	Danish Covid-19 Genome Consortium	2021-12-01
EPI_ISL_6936911	2021-11-22	Europe	Denmark	AY.66	Department of Bacteria, Parasites and Fungi, Statens Serum Institut, Copenhagen, Denmark	Statens Serum Institut Bioinformatics and Microbial Genomics	Danish Covid-19 Genome Consortium	2021-12-01
EPI_ISL_6936915	2021-11-22	Europe	Denmark	AY.122	Department of Bacteria, Parasites and Fungi, Statens Serum Institut, Copenhagen, Denmark	Statens Serum Institut Bioinformatics and Microbial Genomics	Danish Covid-19 Genome Consortium	2021-12-01
EPI_ISL_6936918	2021-11-22	Europe	Denmark	AY.43	Department of Bacteria, Parasites and Fungi, Statens Serum Institut, Copenhagen, Denmark	Statens Serum Institut Bioinformatics and Microbial Genomics	Danish Covid-19 Genome Consortium	2021-12-01
EPI_ISL_6936919	2021-11-22	Europe	Denmark	AY.43	Department of Bacteria, Parasites and Fungi, Statens Serum Institut, Copenhagen, Denmark	Statens Serum Institut Bioinformatics and Microbial Genomics	Danish Covid-19 Genome Consortium	2021-12-01
EPI_ISL_6936930	2021-11-22	Europe	Denmark	AY.33	Department of Bacteria, Parasites and Fungi, Statens Serum Institut, Copenhagen, Denmark	Statens Serum Institut Bioinformatics and Microbial Genomics	Danish Covid-19 Genome Consortium	2021-12-01
EPI_ISL_6936938	2021-11-22	Europe	Denmark	AY.43	Department of Bacteria, Parasites and Fungi, Statens Serum Institut, Copenhagen, Denmark	Statens Serum Institut Bioinformatics and Microbial Genomics	Danish Covid-19 Genome Consortium	2021-12-01
EPI_ISL_6936939	2021-11-22	Europe	Denmark	B.1.617.2	Department of Bacteria, Parasites and Fungi, Statens Serum Institut, Copenhagen, Denmark	Statens Serum Institut Bioinformatics and Microbial Genomics	Danish Covid-19 Genome Consortium	2021-12-01
EPI_ISL_6936941	2021-11-22	Europe	Denmark	AY.122	Department of Bacteria, Parasites and Fungi, Statens Serum Institut, Copenhagen, Denmark	Statens Serum Institut Bioinformatics and Microbial Genomics	Danish Covid-19 Genome Consortium	2021-12-01
EPI_ISL_6936947	2021-11-22	Europe	Denmark	AY.43	Department of Bacteria, Parasites and Fungi, Statens Serum Institut, Copenhagen, Denmark	Statens Serum Institut Bioinformatics and Microbial Genomics	Danish Covid-19 Genome Consortium	2021-12-01
EPI_ISL_6936950	2021-11-22	Europe	Denmark	AY.46	Department of Bacteria, Parasites and Fungi, Statens Serum Institut, Copenhagen, Denmark	Statens Serum Institut Bioinformatics and Microbial Genomics	Danish Covid-19 Genome Consortium	2021-12-01
EPI_ISL_6936954	2021-11-22	Europe	Denmark	AY.43	Department of Bacteria, Parasites and Fungi, Statens Serum Institut, Copenhagen, Denmark	Statens Serum Institut Bioinformatics and Microbial Genomics	Danish Covid-19 Genome Consortium	2021-12-01
EPI_ISL_6936956	2021-11-22	Europe	Denmark	AY.103	Department of Bacteria, Parasites and Fungi, Statens Serum Institut, Copenhagen, Denmark	Statens Serum Institut Bioinformatics and Microbial Genomics	Danish Covid-19 Genome Consortium	2021-12-01
EPI_ISL_6936957	2021-11-22	Europe	Denmark	AY.43	Department of Bacteria, Parasites and Fungi, Statens Serum Institut, Copenhagen, Denmark	Statens Serum Institut Bioinformatics and Microbial Genomics	Danish Covid-19 Genome Consortium	2021-12-01
EPI_ISL_6936958	2021-11-22	Europe	Denmark	AY.122	Department of Bacteria, Parasites and Fungi, Statens Serum Institut, Copenhagen, Denmark	Statens Serum Institut Bioinformatics and Microbial Genomics	Danish Covid-19 Genome Consortium	2021-12-01
EPI_ISL_6936959	2021-11-22	Europe	Denmark	AY.39	Department of Bacteria, Parasites and Fungi, Statens Serum Institut, Copenhagen, Denmark	Statens Serum Institut Bioinformatics and Microbial Genomics	Danish Covid-19 Genome Consortium	2021-12-01
EPI_ISL_6936960	2021-11-22	Europe	Denmark	AY.4	Department of Bacteria, Parasites and Fungi, Statens Serum Institut, Copenhagen, Denmark	Statens Serum Institut Bioinformatics and Microbial Genomics	Danish Covid-19 Genome Consortium	2021-12-01
EPI_ISL_6936961	2021-11-22	Europe	Denmark	AY.4	Department of Bacteria, Parasites and Fungi, Statens Serum Institut, Copenhagen, Denmark	Statens Serum Institut Bioinformatics and Microbial Genomics	Danish Covid-19 Genome Consortium	2021-12-01
EPI_ISL_6936966	2021-11-22	Europe	Denmark	AY.43	Department of Bacteria, Parasites and Fungi, Statens Serum Institut, Copenhagen, Denmark	Statens Serum Institut Bioinformatics and Microbial Genomics	Danish Covid-19 Genome Consortium	2021-12-01
EPI_ISL_6936973	2021-11-22	Europe	Denmark	AY.43	Department of Bacteria, Parasites and Fungi, Statens Serum Institut, Copenhagen, Denmark	Statens Serum Institut Bioinformatics and Microbial Genomics	Danish Covid-19 Genome Consortium	2021-12-01
EPI_ISL_6936977	2021-11-22	Europe	Denmark	AY.46	Department of Bacteria, Parasites and Fungi, Statens Serum Institut, Copenhagen, Denmark	Statens Serum Institut Bioinformatics and Microbial Genomics	Danish Covid-19 Genome Consortium	2021-12-01
EPI_ISL_6936985	2021-11-22	Europe	Denmark	AY.4	Department of Bacteria, Parasites and Fungi, Statens Serum Institut, Copenhagen, Denmark	Statens Serum Institut Bioinformatics and Microbial Genomics	Danish Covid-19 Genome Consortium	2021-12-01
EPI_ISL_6936990	2021-11-22	Europe	Denmark	AY.4	Department of Bacteria, Parasites and Fungi, Statens Serum Institut, Copenhagen, Denmark	Statens Serum Institut Bioinformatics and Microbial Genomics	Danish Covid-19 Genome Consortium	2021-12-01
EPI_ISL_6936991	2021-11-22	Europe	Denmark	AY.43	Department of Bacteria, Parasites and Fungi, Statens Serum Institut, Copenhagen, Denmark	Statens Serum Institut Bioinformatics and Microbial Genomics	Danish Covid-19 Genome Consortium	2021-12-01
EPI_ISL_6936992	2021-11-22	Europe	Denmark	AY.102	Department of Bacteria, Parasites and Fungi, Statens Serum Institut, Copenhagen, Denmark	Statens Serum Institut Bioinformatics and Microbial Genomics	Danish Covid-19 Genome Consortium	2021-12-01
EPI_ISL_6937017	2021-11-22	Europe	Denmark	AY.4	Department of Bacteria, Parasites and Fungi, Statens Serum Institut, Copenhagen, Denmark	Statens Serum Institut Bioinformatics and Microbial Genomics	Danish Covid-19 Genome Consortium	2021-12-01
EPI_ISL_6937018	2021-11-22	Europe	Denmark	AY.6	Department of Bacteria, Parasites and Fungi, Statens Serum Institut, Copenhagen, Denmark	Statens Serum Institut Bioinformatics and Microbial Genomics	Danish Covid-19 Genome Consortium	2021-12-01
EPI_ISL_6937020	2021-11-22	Europe	Denmark	AY.4.5	Department of Bacteria, Parasites and Fungi, Statens Serum Institut, Copenhagen, Denmark	Statens Serum Institut Bioinformatics and Microbial Genomics	Danish Covid-19 Genome Consortium	2021-12-01
EPI_ISL_6937049	2021-11-22	Europe	Denmark	AY.111	Department of Bacteria, Parasites and Fungi, Statens Serum Institut, Copenhagen, Denmark	Statens Serum Institut Bioinformatics and Microbial Genomics	Danish Covid-19 Genome Consortium	2021-12-01
EPI_ISL_6937057	2021-11-22	Europe	Denmark	AY.4	Department of Bacteria, Parasites and Fungi, Statens Serum Institut, Copenhagen, Denmark	Statens Serum Institut Bioinformatics and Microbial Genomics	Danish Covid-19 Genome Consortium	2021-12-01
EPI_ISL_6937064	2021-11-22	Europe	Denmark	B.1.617.2	Department of Bacteria, Parasites and Fungi, Statens Serum Institut, Copenhagen, Denmark	Statens Serum Institut Bioinformatics and Microbial Genomics	Danish Covid-19 Genome Consortium	2021-12-01
EPI_ISL_6937068	2021-11-22	Europe	Denmark	AY.43	Department of Bacteria, Parasites and Fungi, Statens Serum Institut, Copenhagen, Denmark	Statens Serum Institut Bioinformatics and Microbial Genomics	Danish Covid-19 Genome Consortium	2021-12-01
EPI_ISL_6937069	2021-11-22	Europe	Denmark	AY.43	Department of Bacteria, Parasites and Fungi, Statens Serum Institut, Copenhagen, Denmark	Statens Serum Institut Bioinformatics and Microbial Genomics	Danish Covid-19 Genome Consortium	2021-12-01
EPI_ISL_6937071	2021-11-22	Europe	Denmark	AY.4	Department of Bacteria, Parasites and Fungi, Statens Serum Institut, Copenhagen, Denmark	Statens Serum Institut Bioinformatics and Microbial Genomics	Danish Covid-19 Genome Consortium	2021-12-01
EPI_ISL_6937089	2021-11-22	Europe	Denmark	AY.58	Department of Bacteria, Parasites and Fungi, Statens Serum Institut, Copenhagen, Denmark	Statens Serum Institut Bioinformatics and Microbial Genomics	Danish Covid-19 Genome Consortium	2021-12-01
EPI_ISL_6937093	2021-11-22	Europe	Denmark	B.1.617.2	Department of Bacteria, Parasites and Fungi, Statens Serum Institut, Copenhagen, Denmark	Statens Serum Institut Bioinformatics and Microbial Genomics	Danish Covid-19 Genome Consortium	2021-12-01
EPI_ISL_6937094	2021-11-22	Europe	Denmark	AY.122	Department of Bacteria, Parasites and Fungi, Statens Serum Institut, Copenhagen, Denmark	Statens Serum Institut Bioinformatics and Microbial Genomics	Danish Covid-19 Genome Consortium	2021-12-01
EPI_ISL_6937103	2021-11-22	Europe	Denmark	B.1.617.2	Department of Bacteria, Parasites and Fungi, Statens Serum Institut, Copenhagen, Denmark	Statens Serum Institut Bioinformatics and Microbial Genomics	Danish Covid-19 Genome Consortium	2021-12-01
EPI_ISL_6937107	2021-11-22	Europe	Denmark	AY.43	Department of Bacteria, Parasites and Fungi, Statens Serum Institut, Copenhagen, Denmark	Statens Serum Institut Bioinformatics and Microbial Genomics	Danish Covid-19 Genome Consortium	2021-12-01
EPI_ISL_6937109	2021-11-22	Europe	Denmark	AY.43	Department of Bacteria, Parasites and Fungi, Statens Serum Institut, Copenhagen, Denmark	Statens Serum Institut Bioinformatics and Microbial Genomics	Danish Covid-19 Genome Consortium	2021-12-01
EPI_ISL_6937113	2021-11-22	Europe	Denmark	AY.98.1	Department of Bacteria, Parasites and Fungi, Statens Serum Institut, Copenhagen, Denmark	Statens Serum Institut Bioinformatics and Microbial Genomics	Danish Covid-19 Genome Consortium	2021-12-01
EPI_ISL_6937123	2021-11-22	Europe	Denmark	AY.43	Department of Bacteria, Parasites and Fungi, Statens Serum Institut, Copenhagen, Denmark	Statens Serum Institut Bioinformatics and Microbial Genomics	Danish Covid-19 Genome Consortium	2021-12-01
EPI_ISL_6937125	2021-11-22	Europe	Denmark	AY.4	Department of Bacteria, Parasites and Fungi, Statens Serum Institut, Copenhagen, Denmark	Statens Serum Institut Bioinformatics and Microbial Genomics	Danish Covid-19 Genome Consortium	2021-12-01
EPI_ISL_6937126	2021-11-22	Europe	Denmark	AY.122	Department of Bacteria, Parasites and Fungi, Statens Serum Institut, Copenhagen, Denmark	Statens Serum Institut Bioinformatics and Microbial Genomics	Danish Covid-19 Genome Consortium	2021-12-01
EPI_ISL_6937127	2021-11-22	Europe	Denmark	AY.43	Department of Bacteria, Parasites and Fungi, Statens Serum Institut, Copenhagen, Denmark	Statens Serum Institut Bioinformatics and Microbial Genomics	Danish Covid-19 Genome Consortium	2021-12-01
EPI_ISL_6937128	2021-11-22	Europe	Denmark	AY.4	Department of Bacteria, Parasites and Fungi, Statens Serum Institut, Copenhagen, Denmark	Statens Serum Institut Bioinformatics and Microbial Genomics	Danish Covid-19 Genome Consortium	2021-12-01
EPI_ISL_6937130	2021-11-22	Europe	Denmark	AY.4	Department of Bacteria, Parasites and Fungi, Statens Serum Institut, Copenhagen, Denmark	Statens Serum Institut Bioinformatics and Microbial Genomics	Danish Covid-19 Genome Consortium	2021-12-01
EPI_ISL_6937132	2021-11-22	Europe	Denmark	B.1.617.2	Department of Bacteria, Parasites and Fungi, Statens Serum Institut, Copenhagen, Denmark	Statens Serum Institut Bioinformatics and Microbial Genomics	Danish Covid-19 Genome Consortium	2021-12-01
EPI_ISL_6937133	2021-11-22	Europe	Denmark	AY.43	Department of Bacteria, Parasites and Fungi, Statens Serum Institut, Copenhagen, Denmark	Statens Serum Institut Bioinformatics and Microbial Genomics	Danish Covid-19 Genome Consortium	2021-12-01
EPI_ISL_6937134	2021-11-22	Europe	Denmark	AY.33	Department of Bacteria, Parasites and Fungi, Statens Serum Institut, Copenhagen, Denmark	Statens Serum Institut Bioinformatics and Microbial Genomics	Danish Covid-19 Genome Consortium	2021-12-01
EPI_ISL_6937136	2021-11-22	Europe	Denmark	AY.42	Department of Bacteria, Parasites and Fungi, Statens Serum Institut, Copenhagen, Denmark	Statens Serum Institut Bioinformatics and Microbial Genomics	Danish Covid-19 Genome Consortium	2021-12-01
EPI_ISL_6937139	2021-11-22	Europe	Denmark	AY.4	Department of Bacteria, Parasites and Fungi, Statens Serum Institut, Copenhagen, Denmark	Statens Serum Institut Bioinformatics and Microbial Genomics	Danish Covid-19 Genome Consortium	2021-12-01
EPI_ISL_6938162	2021-11-22	Europe	Denmark	AY.4	Department of Bacteria, Parasites and Fungi, Statens Serum Institut, Copenhagen, Denmark	Statens Serum Institut Bioinformatics and Microbial Genomics	Danish Covid-19 Genome Consortium	2021-12-01
EPI_ISL_6938165	2021-11-22	Europe	Denmark	AY.4	Department of Bacteria, Parasites and Fungi, Statens Serum Institut, Copenhagen, Denmark	Statens Serum Institut Bioinformatics and Microbial Genomics	Danish Covid-19 Genome Consortium	2021-12-01
EPI_ISL_6938170	2021-11-22	Europe	Denmark	AY.4	Department of Bacteria, Parasites and Fungi, Statens Serum Institut, Copenhagen, Denmark	Statens Serum Institut Bioinformatics and Microbial Genomics	Danish Covid-19 Genome Consortium	2021-12-01
EPI_ISL_6938172	2021-11-22	Europe	Denmark	AY.111	Department of Bacteria, Parasites and Fungi, Statens Serum Institut, Copenhagen, Denmark	Statens Serum Institut Bioinformatics and Microbial Genomics	Danish Covid-19 Genome Consortium	2021-12-01
EPI_ISL_6938175	2021-11-22	Europe	Denmark	AY.43	Department of Bacteria, Parasites and Fungi, Statens Serum Institut, Copenhagen, Denmark	Statens Serum Institut Bioinformatics and Microbial Genomics	Danish Covid-19 Genome Consortium	2021-12-01
EPI_ISL_6938176	2021-11-22	Europe	Denmark	AY.43	Department of Bacteria, Parasites and Fungi, Statens Serum Institut, Copenhagen, Denmark	Statens Serum Institut Bioinformatics and Microbial Genomics	Danish Covid-19 Genome Consortium	2021-12-01
EPI_ISL_6938181	2021-11-22	Europe	Denmark	AY.4	Department of Bacteria, Parasites and Fungi, Statens Serum Institut, Copenhagen, Denmark	Statens Serum Institut Bioinformatics and Microbial Genomics	Danish Covid-19 Genome Consortium	2021-12-01
EPI_ISL_6938186	2021-11-22	Europe	Denmark	AY.114	Department of Bacteria, Parasites and Fungi, Statens Serum Institut, Copenhagen, Denmark	Statens Serum Institut Bioinformatics and Microbial Genomics	Danish Covid-19 Genome Consortium	2021-12-01
EPI_ISL_6938187	2021-11-22	Europe	Denmark	AY.43	Department of Bacteria, Parasites and Fungi, Statens Serum Institut, Copenhagen, Denmark	Statens Serum Institut Bioinformatics and Microbial Genomics	Danish Covid-19 Genome Consortium	2021-12-01
EPI_ISL_6938192	2021-11-22	Europe	Denmark	AY.45	Department of Bacteria, Parasites and Fungi, Statens Serum Institut, Copenhagen, Denmark	Statens Serum Institut Bioinformatics and Microbial Genomics	Danish Covid-19 Genome Consortium	2021-12-01
EPI_ISL_6938197	2021-11-22	Europe	Denmark	AY.43	Department of Bacteria, Parasites and Fungi, Statens Serum Institut, Copenhagen, Denmark	Statens Serum Institut Bioinformatics and Microbial Genomics	Danish Covid-19 Genome Consortium	2021-12-01
EPI_ISL_6938199	2021-11-22	Europe	Denmark	AY.4	Department of Bacteria, Parasites and Fungi, Statens Serum Institut, Copenhagen, Denmark	Statens Serum Institut Bioinformatics and Microbial Genomics	Danish Covid-19 Genome Consortium	2021-12-01
EPI_ISL_6938206	2021-11-22	Europe	Denmark	AY.46	Department of Bacteria, Parasites and Fungi, Statens Serum Institut, Copenhagen, Denmark	Statens Serum Institut Bioinformatics and Microbial Genomics	Danish Covid-19 Genome Consortium	2021-12-01
EPI_ISL_6938214	2021-11-22	Europe	Denmark	AY.4	Department of Bacteria, Parasites and Fungi, Statens Serum Institut, Copenhagen, Denmark	Statens Serum Institut Bioinformatics and Microbial Genomics	Danish Covid-19 Genome Consortium	2021-12-01
EPI_ISL_6938218	2021-11-22	Europe	Denmark	AY.43	Department of Bacteria, Parasites and Fungi, Statens Serum Institut, Copenhagen, Denmark	Statens Serum Institut Bioinformatics and Microbial Genomics	Danish Covid-19 Genome Consortium	2021-12-01
EPI_ISL_6938220	2021-11-22	Europe	Denmark	AY.46	Department of Bacteria, Parasites and Fungi, Statens Serum Institut, Copenhagen, Denmark	Statens Serum Institut Bioinformatics and Microbial Genomics	Danish Covid-19 Genome Consortium	2021-12-01
EPI_ISL_6938223	2021-11-22	Europe	Denmark	AY.121	Department of Bacteria, Parasites and Fungi, Statens Serum Institut, Copenhagen, Denmark	Statens Serum Institut Bioinformatics and Microbial Genomics	Danish Covid-19 Genome Consortium	2021-12-01
EPI_ISL_6938241	2021-11-22	Europe	Denmark	AY.4	Department of Bacteria, Parasites and Fungi, Statens Serum Institut, Copenhagen, Denmark	Statens Serum Institut Bioinformatics and Microbial Genomics	Danish Covid-19 Genome Consortium	2021-12-01
EPI_ISL_6938243	2021-11-22	Europe	Denmark	AY.122	Department of Bacteria, Parasites and Fungi, Statens Serum Institut, Copenhagen, Denmark	Statens Serum Institut Bioinformatics and Microbial Genomics	Danish Covid-19 Genome Consortium	2021-12-01
EPI_ISL_6938253	2021-11-22	Europe	Denmark	AY.122	Department of Bacteria, Parasites and Fungi, Statens Serum Institut, Copenhagen, Denmark	Statens Serum Institut Bioinformatics and Microbial Genomics	Danish Covid-19 Genome Consortium	2021-12-01
EPI_ISL_6938259	2021-11-22	Europe	Denmark	AY.4	Department of Bacteria, Parasites and Fungi, Statens Serum Institut, Copenhagen, Denmark	Statens Serum Institut Bioinformatics and Microbial Genomics	Danish Covid-19 Genome Consortium	2021-12-01
EPI_ISL_6938271	2021-11-22	Europe	Denmark	AY.43	Department of Bacteria, Parasites and Fungi, Statens Serum Institut, Copenhagen, Denmark	Statens Serum Institut Bioinformatics and Microbial Genomics	Danish Covid-19 Genome Consortium	2021-12-01
EPI_ISL_6938293	2021-11-22	Europe	Denmark	AY.43	Department of Bacteria, Parasites and Fungi, Statens Serum Institut, Copenhagen, Denmark	Statens Serum Institut Bioinformatics and Microbial Genomics	Danish Covid-19 Genome Consortium	2021-12-01
EPI_ISL_6938340	2021-11-22	Europe	Denmark	AY.33	Department of Bacteria, Parasites and Fungi, Statens Serum Institut, Copenhagen, Denmark	Statens Serum Institut Bioinformatics and Microbial Genomics	Danish Covid-19 Genome Consortium	2021-12-01
EPI_ISL_6938357	2021-11-22	Europe	Denmark	AY.42	Department of Clinical Microbiology, Odense University Hospital, Odense, Denmark	Statens Serum Institut Bioinformatics and Microbial Genomics	Danish Covid-19 Genome Consortium	2021-12-01
EPI_ISL_6938370	2021-11-22	Europe	Denmark	AY.92	Department of Bacteria, Parasites and Fungi, Statens Serum Institut, Copenhagen, Denmark	Statens Serum Institut Bioinformatics and Microbial Genomics	Danish Covid-19 Genome Consortium	2021-12-01
EPI_ISL_6938380	2021-11-22	Europe	Denmark	AY.4	Department of Bacteria, Parasites and Fungi, Statens Serum Institut, Copenhagen, Denmark	Statens Serum Institut Bioinformatics and Microbial Genomics	Danish Covid-19 Genome Consortium	2021-12-01
EPI_ISL_6938387	2021-11-22	Europe	Denmark	AY.46	Department of Bacteria, Parasites and Fungi, Statens Serum Institut, Copenhagen, Denmark	Statens Serum Institut Bioinformatics and Microbial Genomics	Danish Covid-19 Genome Consortium	2021-12-01
EPI_ISL_6938407	2021-11-22	Europe	Denmark	AY.98.1	Department of Bacteria, Parasites and Fungi, Statens Serum Institut, Copenhagen, Denmark	Statens Serum Institut Bioinformatics and Microbial Genomics	Danish Covid-19 Genome Consortium	2021-12-01
EPI_ISL_6938415	2021-11-22	Europe	Denmark	AY.46	Department of Bacteria, Parasites and Fungi, Statens Serum Institut, Copenhagen, Denmark	Statens Serum Institut Bioinformatics and Microbial Genomics	Danish Covid-19 Genome Consortium	2021-12-01
EPI_ISL_6938430	2021-11-22	Europe	Denmark	AY.4	Department of Bacteria, Parasites and Fungi, Statens Serum Institut, Copenhagen, Denmark	Statens Serum Institut Bioinformatics and Microbial Genomics	Danish Covid-19 Genome Consortium	2021-12-01
EPI_ISL_6938463	2021-11-22	Europe	Denmark	AY.4	Department of Bacteria, Parasites and Fungi, Statens Serum Institut, Copenhagen, Denmark	Statens Serum Institut Bioinformatics and Microbial Genomics	Danish Covid-19 Genome Consortium	2021-12-01
EPI_ISL_6938486	2021-11-22	Europe	Denmark	AY.4	Department of Bacteria, Parasites and Fungi, Statens Serum Institut, Copenhagen, Denmark	Statens Serum Institut Bioinformatics and Microbial Genomics	Danish Covid-19 Genome Consortium	2021-12-01
EPI_ISL_6938487	2021-11-22	Europe	Denmark	AY.43	Department of Bacteria, Parasites and Fungi, Statens Serum Institut, Copenhagen, Denmark	Statens Serum Institut Bioinformatics and Microbial Genomics	Danish Covid-19 Genome Consortium	2021-12-01
EPI_ISL_6938500	2021-11-22	Europe	Denmark	AY.111	Department of Bacteria, Parasites and Fungi, Statens Serum Institut, Copenhagen, Denmark	Statens Serum Institut Bioinformatics and Microbial Genomics	Danish Covid-19 Genome Consortium	2021-12-01
EPI_ISL_6938508	2021-11-22	Europe	Denmark	AY.4	Department of Bacteria, Parasites and Fungi, Statens Serum Institut, Copenhagen, Denmark	Statens Serum Institut Bioinformatics and Microbial Genomics	Danish Covid-19 Genome Consortium	2021-12-01
EPI_ISL_6938512	2021-11-22	Europe	Denmark	AY.120	Department of Bacteria, Parasites and Fungi, Statens Serum Institut, Copenhagen, Denmark	Statens Serum Institut Bioinformatics and Microbial Genomics	Danish Covid-19 Genome Consortium	2021-12-01
EPI_ISL_6938513	2021-11-22	Europe	Denmark	AY.4	Department of Bacteria, Parasites and Fungi, Statens Serum Institut, Copenhagen, Denmark	Statens Serum Institut Bioinformatics and Microbial Genomics	Danish Covid-19 Genome Consortium	2021-12-01
EPI_ISL_6938540	2021-11-22	Europe	Denmark	AY.42	Department of Bacteria, Parasites and Fungi, Statens Serum Institut, Copenhagen, Denmark	Statens Serum Institut Bioinformatics and Microbial Genomics	Danish Covid-19 Genome Consortium	2021-12-01
EPI_ISL_6938555	2021-11-22	Europe	Denmark	AY.4	Department of Bacteria, Parasites and Fungi, Statens Serum Institut, Copenhagen, Denmark	Statens Serum Institut Bioinformatics and Microbial Genomics	Danish Covid-19 Genome Consortium	2021-12-01
EPI_ISL_6938567	2021-11-22	Europe	Denmark	AY.122	Department of Bacteria, Parasites and Fungi, Statens Serum Institut, Copenhagen, Denmark	Statens Serum Institut Bioinformatics and Microbial Genomics	Danish Covid-19 Genome Consortium	2021-12-01
EPI_ISL_6938592	2021-11-22	Europe	Denmark	AY.4	Department of Bacteria, Parasites and Fungi, Statens Serum Institut, Copenhagen, Denmark	Statens Serum Institut Bioinformatics and Microbial Genomics	Danish Covid-19 Genome Consortium	2021-12-01
EPI_ISL_6938659	2021-11-22	Europe	Denmark	AY.4	Department of Bacteria, Parasites and Fungi, Statens Serum Institut, Copenhagen, Denmark	Statens Serum Institut Bioinformatics and Microbial Genomics	Danish Covid-19 Genome Consortium	2021-12-01
EPI_ISL_6938699	2021-11-22	Europe	Denmark	B.1.617.2	Department of Bacteria, Parasites and Fungi, Statens Serum Institut, Copenhagen, Denmark	Statens Serum Institut Bioinformatics and Microbial Genomics	Danish Covid-19 Genome Consortium	2021-12-01
EPI_ISL_6938704	2021-11-22	Europe	Denmark	AY.4	Department of Bacteria, Parasites and Fungi, Statens Serum Institut, Copenhagen, Denmark	Statens Serum Institut Bioinformatics and Microbial Genomics	Danish Covid-19 Genome Consortium	2021-12-01
EPI_ISL_6938712	2021-11-22	Europe	Denmark	AY.4	Department of Bacteria, Parasites and Fungi, Statens Serum Institut, Copenhagen, Denmark	Statens Serum Institut Bioinformatics and Microbial Genomics	Danish Covid-19 Genome Consortium	2021-12-01
EPI_ISL_6963849	2021-11-22	Europe	Denmark	AY.33	Department of Bacteria, Parasites and Fungi, Statens Serum Institut, Copenhagen, Denmark	Statens Serum Institut Bioinformatics and Microbial Genomics	Danish Covid-19 Genome Consortium	2021-12-02
EPI_ISL_6963875	2021-11-22	Europe	Denmark	B.1.617.2	Department of Bacteria, Parasites and Fungi, Statens Serum Institut, Copenhagen, Denmark	Statens Serum Institut Bioinformatics and Microbial Genomics	Danish Covid-19 Genome Consortium	2021-12-02
EPI_ISL_6963878	2021-11-22	Europe	Denmark	B.1.617.2	Department of Bacteria, Parasites and Fungi, Statens Serum Institut, Copenhagen, Denmark	Statens Serum Institut Bioinformatics and Microbial Genomics	Danish Covid-19 Genome Consortium	2021-12-02
EPI_ISL_6963881	2021-11-22	Europe	Denmark	AY.4	Department of Bacteria, Parasites and Fungi, Statens Serum Institut, Copenhagen, Denmark	Statens Serum Institut Bioinformatics and Microbial Genomics	Danish Covid-19 Genome Consortium	2021-12-02
EPI_ISL_6963885	2021-11-22	Europe	Denmark	AY.43	Department of Bacteria, Parasites and Fungi, Statens Serum Institut, Copenhagen, Denmark	Statens Serum Institut Bioinformatics and Microbial Genomics	Danish Covid-19 Genome Consortium	2021-12-02
EPI_ISL_6963934	2021-11-22	Europe	Denmark	AY.46	Department of Bacteria, Parasites and Fungi, Statens Serum Institut, Copenhagen, Denmark	Statens Serum Institut Bioinformatics and Microbial Genomics	Danish Covid-19 Genome Consortium	2021-12-02
EPI_ISL_6963946	2021-11-22	Europe	Denmark	AY.4	Department of Bacteria, Parasites and Fungi, Statens Serum Institut, Copenhagen, Denmark	Statens Serum Institut Bioinformatics and Microbial Genomics	Danish Covid-19 Genome Consortium	2021-12-02
EPI_ISL_6963961	2021-11-22	Europe	Denmark	AY.4	Department of Bacteria, Parasites and Fungi, Statens Serum Institut, Copenhagen, Denmark	Statens Serum Institut Bioinformatics and Microbial Genomics	Danish Covid-19 Genome Consortium	2021-12-02
EPI_ISL_6963968	2021-11-22	Europe	Denmark	AY.122	Department of Bacteria, Parasites and Fungi, Statens Serum Institut, Copenhagen, Denmark	Statens Serum Institut Bioinformatics and Microbial Genomics	Danish Covid-19 Genome Consortium	2021-12-02
EPI_ISL_6963978	2021-11-22	Europe	Denmark	AY.122	Department of Bacteria, Parasites and Fungi, Statens Serum Institut, Copenhagen, Denmark	Statens Serum Institut Bioinformatics and Microbial Genomics	Danish Covid-19 Genome Consortium	2021-12-02
EPI_ISL_6963998	2021-11-22	Europe	Denmark	AY.122	Department of Bacteria, Parasites and Fungi, Statens Serum Institut, Copenhagen, Denmark	Statens Serum Institut Bioinformatics and Microbial Genomics	Danish Covid-19 Genome Consortium	2021-12-02
EPI_ISL_6964036	2021-11-22	Europe	Denmark	AY.4	Department of Bacteria, Parasites and Fungi, Statens Serum Institut, Copenhagen, Denmark	Statens Serum Institut Bioinformatics and Microbial Genomics	Danish Covid-19 Genome Consortium	2021-12-02
EPI_ISL_6964042	2021-11-22	Europe	Denmark	AY.125	Department of Bacteria, Parasites and Fungi, Statens Serum Institut, Copenhagen, Denmark	Statens Serum Institut Bioinformatics and Microbial Genomics	Danish Covid-19 Genome Consortium	2021-12-02
EPI_ISL_6964080	2021-11-22	Europe	Denmark	AY.43	Department of Bacteria, Parasites and Fungi, Statens Serum Institut, Copenhagen, Denmark	Statens Serum Institut Bioinformatics and Microbial Genomics	Danish Covid-19 Genome Consortium	2021-12-02
EPI_ISL_6964106	2021-11-22	Europe	Denmark	B.1.617.2	Department of Bacteria, Parasites and Fungi, Statens Serum Institut, Copenhagen, Denmark	Statens Serum Institut Bioinformatics and Microbial Genomics	Danish Covid-19 Genome Consortium	2021-12-02
EPI_ISL_6964130	2021-11-22	Europe	Denmark	AY.43	Department of Bacteria, Parasites and Fungi, Statens Serum Institut, Copenhagen, Denmark	Statens Serum Institut Bioinformatics and Microbial Genomics	Danish Covid-19 Genome Consortium	2021-12-02
EPI_ISL_6964158	2021-11-22	Europe	Denmark	AY.46	Department of Bacteria, Parasites and Fungi, Statens Serum Institut, Copenhagen, Denmark	Statens Serum Institut Bioinformatics and Microbial Genomics	Danish Covid-19 Genome Consortium	2021-12-02
EPI_ISL_6964165	2021-11-22	Europe	Denmark	AY.122	Department of Bacteria, Parasites and Fungi, Statens Serum Institut, Copenhagen, Denmark	Statens Serum Institut Bioinformatics and Microbial Genomics	Danish Covid-19 Genome Consortium	2021-12-02
EPI_ISL_6964174	2021-11-22	Europe	Denmark	AY.43	Department of Bacteria, Parasites and Fungi, Statens Serum Institut, Copenhagen, Denmark	Statens Serum Institut Bioinformatics and Microbial Genomics	Danish Covid-19 Genome Consortium	2021-12-02
EPI_ISL_6964182	2021-11-22	Europe	Denmark	AY.4	Department of Bacteria, Parasites and Fungi, Statens Serum Institut, Copenhagen, Denmark	Statens Serum Institut Bioinformatics and Microbial Genomics	Danish Covid-19 Genome Consortium	2021-12-02
EPI_ISL_6964184	2021-11-22	Europe	Denmark	AY.80	Department of Bacteria, Parasites and Fungi, Statens Serum Institut, Copenhagen, Denmark	Statens Serum Institut Bioinformatics and Microbial Genomics	Danish Covid-19 Genome Consortium	2021-12-02
EPI_ISL_6964189	2021-11-22	Europe	Denmark	AY.43	Department of Bacteria, Parasites and Fungi, Statens Serum Institut, Copenhagen, Denmark	Statens Serum Institut Bioinformatics and Microbial Genomics	Danish Covid-19 Genome Consortium	2021-12-02
EPI_ISL_6964191	2021-11-22	Europe	Denmark	AY.102	Department of Bacteria, Parasites and Fungi, Statens Serum Institut, Copenhagen, Denmark	Statens Serum Institut Bioinformatics and Microbial Genomics	Danish Covid-19 Genome Consortium	2021-12-02
EPI_ISL_6964208	2021-11-22	Europe	Denmark	AY.43	Department of Bacteria, Parasites and Fungi, Statens Serum Institut, Copenhagen, Denmark	Statens Serum Institut Bioinformatics and Microbial Genomics	Danish Covid-19 Genome Consortium	2021-12-02
EPI_ISL_6964216	2021-11-22	Europe	Denmark	AY.33	Department of Bacteria, Parasites and Fungi, Statens Serum Institut, Copenhagen, Denmark	Statens Serum Institut Bioinformatics and Microbial Genomics	Danish Covid-19 Genome Consortium	2021-12-02
EPI_ISL_6964222	2021-11-22	Europe	Denmark	AY.33	Department of Bacteria, Parasites and Fungi, Statens Serum Institut, Copenhagen, Denmark	Statens Serum Institut Bioinformatics and Microbial Genomics	Danish Covid-19 Genome Consortium	2021-12-02
EPI_ISL_6964230	2021-11-22	Europe	Denmark	AY.122	Department of Bacteria, Parasites and Fungi, Statens Serum Institut, Copenhagen, Denmark	Statens Serum Institut Bioinformatics and Microbial Genomics	Danish Covid-19 Genome Consortium	2021-12-02
EPI_ISL_6964235	2021-11-22	Europe	Denmark	AY.122	Department of Bacteria, Parasites and Fungi, Statens Serum Institut, Copenhagen, Denmark	Statens Serum Institut Bioinformatics and Microbial Genomics	Danish Covid-19 Genome Consortium	2021-12-02
EPI_ISL_6964254	2021-11-22	Europe	Denmark	AY.43	Department of Bacteria, Parasites and Fungi, Statens Serum Institut, Copenhagen, Denmark	Statens Serum Institut Bioinformatics and Microbial Genomics	Danish Covid-19 Genome Consortium	2021-12-02
EPI_ISL_6964278	2021-11-22	Europe	Denmark	AY.4	Department of Bacteria, Parasites and Fungi, Statens Serum Institut, Copenhagen, Denmark	Statens Serum Institut Bioinformatics and Microbial Genomics	Danish Covid-19 Genome Consortium	2021-12-02
EPI_ISL_6964353	2021-11-22	Europe	Denmark	AY.111	Department of Bacteria, Parasites and Fungi, Statens Serum Institut, Copenhagen, Denmark	Statens Serum Institut Bioinformatics and Microbial Genomics	Danish Covid-19 Genome Consortium	2021-12-02
EPI_ISL_6964355	2021-11-22	Europe	Denmark	B.1.617.2	Department of Bacteria, Parasites and Fungi, Statens Serum Institut, Copenhagen, Denmark	Statens Serum Institut Bioinformatics and Microbial Genomics	Danish Covid-19 Genome Consortium	2021-12-02
EPI_ISL_6964359	2021-11-22	Europe	Denmark	AY.43	Department of Bacteria, Parasites and Fungi, Statens Serum Institut, Copenhagen, Denmark	Statens Serum Institut Bioinformatics and Microbial Genomics	Danish Covid-19 Genome Consortium	2021-12-02
EPI_ISL_6964373	2021-11-22	Europe	Denmark	AY.43	Department of Bacteria, Parasites and Fungi, Statens Serum Institut, Copenhagen, Denmark	Statens Serum Institut Bioinformatics and Microbial Genomics	Danish Covid-19 Genome Consortium	2021-12-02
EPI_ISL_6964382	2021-11-22	Europe	Denmark	AY.4	Department of Bacteria, Parasites and Fungi, Statens Serum Institut, Copenhagen, Denmark	Statens Serum Institut Bioinformatics and Microbial Genomics	Danish Covid-19 Genome Consortium	2021-12-02
EPI_ISL_6964387	2021-11-22	Europe	Denmark	AY.4	Department of Bacteria, Parasites and Fungi, Statens Serum Institut, Copenhagen, Denmark	Statens Serum Institut Bioinformatics and Microbial Genomics	Danish Covid-19 Genome Consortium	2021-12-02
EPI_ISL_6964405	2021-11-22	Europe	Denmark	AY.125	Department of Bacteria, Parasites and Fungi, Statens Serum Institut, Copenhagen, Denmark	Statens Serum Institut Bioinformatics and Microbial Genomics	Danish Covid-19 Genome Consortium	2021-12-02
EPI_ISL_6964432	2021-11-22	Europe	Denmark	AY.122	Department of Bacteria, Parasites and Fungi, Statens Serum Institut, Copenhagen, Denmark	Statens Serum Institut Bioinformatics and Microbial Genomics	Danish Covid-19 Genome Consortium	2021-12-02
EPI_ISL_6964440	2021-11-22	Europe	Denmark	AY.122	Department of Bacteria, Parasites and Fungi, Statens Serum Institut, Copenhagen, Denmark	Statens Serum Institut Bioinformatics and Microbial Genomics	Danish Covid-19 Genome Consortium	2021-12-02
EPI_ISL_6964444	2021-11-22	Europe	Denmark	AY.43	Department of Bacteria, Parasites and Fungi, Statens Serum Institut, Copenhagen, Denmark	Statens Serum Institut Bioinformatics and Microbial Genomics	Danish Covid-19 Genome Consortium	2021-12-02
EPI_ISL_6964445	2021-11-22	Europe	Denmark	AY.43	Department of Bacteria, Parasites and Fungi, Statens Serum Institut, Copenhagen, Denmark	Statens Serum Institut Bioinformatics and Microbial Genomics	Danish Covid-19 Genome Consortium	2021-12-02
EPI_ISL_6964454	2021-11-22	Europe	Denmark	AY.43	Department of Bacteria, Parasites and Fungi, Statens Serum Institut, Copenhagen, Denmark	Statens Serum Institut Bioinformatics and Microbial Genomics	Danish Covid-19 Genome Consortium	2021-12-02
EPI_ISL_6964473	2021-11-22	Europe	Denmark	AY.43	Department of Bacteria, Parasites and Fungi, Statens Serum Institut, Copenhagen, Denmark	Statens Serum Institut Bioinformatics and Microbial Genomics	Danish Covid-19 Genome Consortium	2021-12-02
EPI_ISL_6964481	2021-11-22	Europe	Denmark	AY.4.2	Department of Bacteria, Parasites and Fungi, Statens Serum Institut, Copenhagen, Denmark	Statens Serum Institut Bioinformatics and Microbial Genomics	Danish Covid-19 Genome Consortium	2021-12-02
EPI_ISL_6964513	2021-11-22	Europe	Denmark	AY.4	Department of Bacteria, Parasites and Fungi, Statens Serum Institut, Copenhagen, Denmark	Statens Serum Institut Bioinformatics and Microbial Genomics	Danish Covid-19 Genome Consortium	2021-12-02
EPI_ISL_6964514	2021-11-22	Europe	Denmark	AY.117	Department of Bacteria, Parasites and Fungi, Statens Serum Institut, Copenhagen, Denmark	Statens Serum Institut Bioinformatics and Microbial Genomics	Danish Covid-19 Genome Consortium	2021-12-02
EPI_ISL_6964527	2021-11-22	Europe	Denmark	AY.102	Department of Bacteria, Parasites and Fungi, Statens Serum Institut, Copenhagen, Denmark	Statens Serum Institut Bioinformatics and Microbial Genomics	Danish Covid-19 Genome Consortium	2021-12-02
EPI_ISL_6964533	2021-11-22	Europe	Denmark	AY.43	Department of Bacteria, Parasites and Fungi, Statens Serum Institut, Copenhagen, Denmark	Statens Serum Institut Bioinformatics and Microbial Genomics	Danish Covid-19 Genome Consortium	2021-12-02
EPI_ISL_6964556	2021-11-22	Europe	Denmark	AY.122	Department of Bacteria, Parasites and Fungi, Statens Serum Institut, Copenhagen, Denmark	Statens Serum Institut Bioinformatics and Microbial Genomics	Danish Covid-19 Genome Consortium	2021-12-02
EPI_ISL_6964576	2021-11-22	Europe	Denmark	AY.122	Department of Bacteria, Parasites and Fungi, Statens Serum Institut, Copenhagen, Denmark	Statens Serum Institut Bioinformatics and Microbial Genomics	Danish Covid-19 Genome Consortium	2021-12-02
EPI_ISL_6964601	2021-11-22	Europe	Denmark	AY.122	Department of Bacteria, Parasites and Fungi, Statens Serum Institut, Copenhagen, Denmark	Statens Serum Institut Bioinformatics and Microbial Genomics	Danish Covid-19 Genome Consortium	2021-12-02
EPI_ISL_6964636	2021-11-22	Europe	Denmark	AY.43	Department of Bacteria, Parasites and Fungi, Statens Serum Institut, Copenhagen, Denmark	Statens Serum Institut Bioinformatics and Microbial Genomics	Danish Covid-19 Genome Consortium	2021-12-02
EPI_ISL_6964653	2021-11-22	Europe	Denmark	AY.4	Department of Bacteria, Parasites and Fungi, Statens Serum Institut, Copenhagen, Denmark	Statens Serum Institut Bioinformatics and Microbial Genomics	Danish Covid-19 Genome Consortium	2021-12-02
EPI_ISL_6964674	2021-11-22	Europe	Denmark	AY.4	Department of Bacteria, Parasites and Fungi, Statens Serum Institut, Copenhagen, Denmark	Statens Serum Institut Bioinformatics and Microbial Genomics	Danish Covid-19 Genome Consortium	2021-12-02
EPI_ISL_6964677	2021-11-22	Europe	Denmark	AY.102	Department of Bacteria, Parasites and Fungi, Statens Serum Institut, Copenhagen, Denmark	Statens Serum Institut Bioinformatics and Microbial Genomics	Danish Covid-19 Genome Consortium	2021-12-02
EPI_ISL_6964692	2021-11-22	Europe	Denmark	AY.43	Department of Bacteria, Parasites and Fungi, Statens Serum Institut, Copenhagen, Denmark	Statens Serum Institut Bioinformatics and Microbial Genomics	Danish Covid-19 Genome Consortium	2021-12-02
EPI_ISL_6964693	2021-11-22	Europe	Denmark	AY.43	Department of Bacteria, Parasites and Fungi, Statens Serum Institut, Copenhagen, Denmark	Statens Serum Institut Bioinformatics and Microbial Genomics	Danish Covid-19 Genome Consortium	2021-12-02
EPI_ISL_6964702	2021-11-22	Europe	Denmark	AY.43	Department of Bacteria, Parasites and Fungi, Statens Serum Institut, Copenhagen, Denmark	Statens Serum Institut Bioinformatics and Microbial Genomics	Danish Covid-19 Genome Consortium	2021-12-02
EPI_ISL_6964708	2021-11-22	Europe	Denmark	AY.43	Department of Bacteria, Parasites and Fungi, Statens Serum Institut, Copenhagen, Denmark	Statens Serum Institut Bioinformatics and Microbial Genomics	Danish Covid-19 Genome Consortium	2021-12-02
EPI_ISL_6964714	2021-11-22	Europe	Denmark	AY.4	Department of Bacteria, Parasites and Fungi, Statens Serum Institut, Copenhagen, Denmark	Statens Serum Institut Bioinformatics and Microbial Genomics	Danish Covid-19 Genome Consortium	2021-12-02
EPI_ISL_6964718	2021-11-22	Europe	Denmark	AY.89	Department of Bacteria, Parasites and Fungi, Statens Serum Institut, Copenhagen, Denmark	Statens Serum Institut Bioinformatics and Microbial Genomics	Danish Covid-19 Genome Consortium	2021-12-02
EPI_ISL_6964719	2021-11-22	Europe	Denmark	B.1.617.2	Department of Bacteria, Parasites and Fungi, Statens Serum Institut, Copenhagen, Denmark	Statens Serum Institut Bioinformatics and Microbial Genomics	Danish Covid-19 Genome Consortium	2021-12-02
EPI_ISL_6964723	2021-11-22	Europe	Denmark	AY.6	Department of Bacteria, Parasites and Fungi, Statens Serum Institut, Copenhagen, Denmark	Statens Serum Institut Bioinformatics and Microbial Genomics	Danish Covid-19 Genome Consortium	2021-12-02
EPI_ISL_6964726	2021-11-22	Europe	Denmark	AY.4	Department of Bacteria, Parasites and Fungi, Statens Serum Institut, Copenhagen, Denmark	Statens Serum Institut Bioinformatics and Microbial Genomics	Danish Covid-19 Genome Consortium	2021-12-02
EPI_ISL_6964731	2021-11-22	Europe	Denmark	AY.5	Department of Bacteria, Parasites and Fungi, Statens Serum Institut, Copenhagen, Denmark	Statens Serum Institut Bioinformatics and Microbial Genomics	Danish Covid-19 Genome Consortium	2021-12-02
EPI_ISL_6964746	2021-11-22	Europe	Denmark	AY.43	Department of Bacteria, Parasites and Fungi, Statens Serum Institut, Copenhagen, Denmark	Statens Serum Institut Bioinformatics and Microbial Genomics	Danish Covid-19 Genome Consortium	2021-12-02
EPI_ISL_6964757	2021-11-22	Europe	Denmark	B.1.617.2	Department of Bacteria, Parasites and Fungi, Statens Serum Institut, Copenhagen, Denmark	Statens Serum Institut Bioinformatics and Microbial Genomics	Danish Covid-19 Genome Consortium	2021-12-02
EPI_ISL_6964760	2021-11-22	Europe	Denmark	AY.4	Department of Bacteria, Parasites and Fungi, Statens Serum Institut, Copenhagen, Denmark	Statens Serum Institut Bioinformatics and Microbial Genomics	Danish Covid-19 Genome Consortium	2021-12-02
EPI_ISL_6964767	2021-11-22	Europe	Denmark	B.1.617.2	Department of Bacteria, Parasites and Fungi, Statens Serum Institut, Copenhagen, Denmark	Statens Serum Institut Bioinformatics and Microbial Genomics	Danish Covid-19 Genome Consortium	2021-12-02
EPI_ISL_6964794	2021-11-22	Europe	Denmark	AY.122	Department of Bacteria, Parasites and Fungi, Statens Serum Institut, Copenhagen, Denmark	Statens Serum Institut Bioinformatics and Microbial Genomics	Danish Covid-19 Genome Consortium	2021-12-02
EPI_ISL_6964797	2021-11-22	Europe	Denmark	B.1.617.2	Department of Bacteria, Parasites and Fungi, Statens Serum Institut, Copenhagen, Denmark	Statens Serum Institut Bioinformatics and Microbial Genomics	Danish Covid-19 Genome Consortium	2021-12-02
EPI_ISL_6964800	2021-11-22	Europe	Denmark	B.1.617.2	Department of Bacteria, Parasites and Fungi, Statens Serum Institut, Copenhagen, Denmark	Statens Serum Institut Bioinformatics and Microbial Genomics	Danish Covid-19 Genome Consortium	2021-12-02
EPI_ISL_6964803	2021-11-22	Europe	Denmark	AY.122	Department of Bacteria, Parasites and Fungi, Statens Serum Institut, Copenhagen, Denmark	Statens Serum Institut Bioinformatics and Microbial Genomics	Danish Covid-19 Genome Consortium	2021-12-02
EPI_ISL_6964809	2021-11-22	Europe	Denmark	AY.4	Department of Bacteria, Parasites and Fungi, Statens Serum Institut, Copenhagen, Denmark	Statens Serum Institut Bioinformatics and Microbial Genomics	Danish Covid-19 Genome Consortium	2021-12-02
EPI_ISL_6964817	2021-11-22	Europe	Denmark	AY.111	Department of Bacteria, Parasites and Fungi, Statens Serum Institut, Copenhagen, Denmark	Statens Serum Institut Bioinformatics and Microbial Genomics	Danish Covid-19 Genome Consortium	2021-12-02
EPI_ISL_6964820	2021-11-22	Europe	Denmark	AY.4	Department of Bacteria, Parasites and Fungi, Statens Serum Institut, Copenhagen, Denmark	Statens Serum Institut Bioinformatics and Microbial Genomics	Danish Covid-19 Genome Consortium	2021-12-02
EPI_ISL_6964821	2021-11-22	Europe	Denmark	AY.122	Department of Bacteria, Parasites and Fungi, Statens Serum Institut, Copenhagen, Denmark	Statens Serum Institut Bioinformatics and Microbial Genomics	Danish Covid-19 Genome Consortium	2021-12-02
EPI_ISL_6964822	2021-11-22	Europe	Denmark	AY.43	Department of Bacteria, Parasites and Fungi, Statens Serum Institut, Copenhagen, Denmark	Statens Serum Institut Bioinformatics and Microbial Genomics	Danish Covid-19 Genome Consortium	2021-12-02
EPI_ISL_6964823	2021-11-22	Europe	Denmark	AY.4	Department of Bacteria, Parasites and Fungi, Statens Serum Institut, Copenhagen, Denmark	Statens Serum Institut Bioinformatics and Microbial Genomics	Danish Covid-19 Genome Consortium	2021-12-02
EPI_ISL_6964844	2021-11-22	Europe	Denmark	AY.122	Department of Bacteria, Parasites and Fungi, Statens Serum Institut, Copenhagen, Denmark	Statens Serum Institut Bioinformatics and Microbial Genomics	Danish Covid-19 Genome Consortium	2021-12-02
EPI_ISL_6964848	2021-11-22	Europe	Denmark	AY.4	Department of Bacteria, Parasites and Fungi, Statens Serum Institut, Copenhagen, Denmark	Statens Serum Institut Bioinformatics and Microbial Genomics	Danish Covid-19 Genome Consortium	2021-12-02
EPI_ISL_6964849	2021-11-22	Europe	Denmark	AY.122.1	Department of Bacteria, Parasites and Fungi, Statens Serum Institut, Copenhagen, Denmark	Statens Serum Institut Bioinformatics and Microbial Genomics	Danish Covid-19 Genome Consortium	2021-12-02
EPI_ISL_6964857	2021-11-22	Europe	Denmark	AY.4	Department of Bacteria, Parasites and Fungi, Statens Serum Institut, Copenhagen, Denmark	Statens Serum Institut Bioinformatics and Microbial Genomics	Danish Covid-19 Genome Consortium	2021-12-02
EPI_ISL_6964859	2021-11-22	Europe	Denmark	AY.33	Department of Bacteria, Parasites and Fungi, Statens Serum Institut, Copenhagen, Denmark	Statens Serum Institut Bioinformatics and Microbial Genomics	Danish Covid-19 Genome Consortium	2021-12-02
EPI_ISL_6964861	2021-11-22	Europe	Denmark	AY.43	Department of Bacteria, Parasites and Fungi, Statens Serum Institut, Copenhagen, Denmark	Statens Serum Institut Bioinformatics and Microbial Genomics	Danish Covid-19 Genome Consortium	2021-12-02
EPI_ISL_6964863	2021-11-22	Europe	Denmark	AY.4	Department of Bacteria, Parasites and Fungi, Statens Serum Institut, Copenhagen, Denmark	Statens Serum Institut Bioinformatics and Microbial Genomics	Danish Covid-19 Genome Consortium	2021-12-02
EPI_ISL_6964870	2021-11-22	Europe	Denmark	AY.4	Department of Bacteria, Parasites and Fungi, Statens Serum Institut, Copenhagen, Denmark	Statens Serum Institut Bioinformatics and Microbial Genomics	Danish Covid-19 Genome Consortium	2021-12-02
EPI_ISL_6964872	2021-11-22	Europe	Denmark	AY.43	Department of Clinical Microbiology, Odense University Hospital, Odense, Denmark	Statens Serum Institut Bioinformatics and Microbial Genomics	Danish Covid-19 Genome Consortium	2021-12-02
EPI_ISL_6964883	2021-11-22	Europe	Denmark	AY.43	Department of Bacteria, Parasites and Fungi, Statens Serum Institut, Copenhagen, Denmark	Statens Serum Institut Bioinformatics and Microbial Genomics	Danish Covid-19 Genome Consortium	2021-12-02
EPI_ISL_6964886	2021-11-22	Europe	Denmark	AY.4	Department of Bacteria, Parasites and Fungi, Statens Serum Institut, Copenhagen, Denmark	Statens Serum Institut Bioinformatics and Microbial Genomics	Danish Covid-19 Genome Consortium	2021-12-02
EPI_ISL_6964897	2021-11-22	Europe	Denmark	AY.43	Department of Bacteria, Parasites and Fungi, Statens Serum Institut, Copenhagen, Denmark	Statens Serum Institut Bioinformatics and Microbial Genomics	Danish Covid-19 Genome Consortium	2021-12-02
EPI_ISL_6964908	2021-11-22	Europe	Denmark	AY.43	Department of Bacteria, Parasites and Fungi, Statens Serum Institut, Copenhagen, Denmark	Statens Serum Institut Bioinformatics and Microbial Genomics	Danish Covid-19 Genome Consortium	2021-12-02
EPI_ISL_6964931	2021-11-22	Europe	Denmark	AY.80	Department of Bacteria, Parasites and Fungi, Statens Serum Institut, Copenhagen, Denmark	Statens Serum Institut Bioinformatics and Microbial Genomics	Danish Covid-19 Genome Consortium	2021-12-02
EPI_ISL_6964932	2021-11-22	Europe	Denmark	B.1.617.2	Department of Bacteria, Parasites and Fungi, Statens Serum Institut, Copenhagen, Denmark	Statens Serum Institut Bioinformatics and Microbial Genomics	Danish Covid-19 Genome Consortium	2021-12-02
EPI_ISL_6964971	2021-11-22	Europe	Denmark	AY.43	Department of Bacteria, Parasites and Fungi, Statens Serum Institut, Copenhagen, Denmark	Statens Serum Institut Bioinformatics and Microbial Genomics	Danish Covid-19 Genome Consortium	2021-12-02
EPI_ISL_6964992	2021-11-22	Europe	Denmark	B.1.617.2	Department of Bacteria, Parasites and Fungi, Statens Serum Institut, Copenhagen, Denmark	Statens Serum Institut Bioinformatics and Microbial Genomics	Danish Covid-19 Genome Consortium	2021-12-02
EPI_ISL_6964996	2021-11-22	Europe	Denmark	AY.46	Department of Bacteria, Parasites and Fungi, Statens Serum Institut, Copenhagen, Denmark	Statens Serum Institut Bioinformatics and Microbial Genomics	Danish Covid-19 Genome Consortium	2021-12-02
EPI_ISL_6965001	2021-11-22	Europe	Denmark	AY.43	Department of Bacteria, Parasites and Fungi, Statens Serum Institut, Copenhagen, Denmark	Statens Serum Institut Bioinformatics and Microbial Genomics	Danish Covid-19 Genome Consortium	2021-12-02
EPI_ISL_6965013	2021-11-22	Europe	Denmark	AY.43	Department of Bacteria, Parasites and Fungi, Statens Serum Institut, Copenhagen, Denmark	Statens Serum Institut Bioinformatics and Microbial Genomics	Danish Covid-19 Genome Consortium	2021-12-02
EPI_ISL_6965015	2021-11-22	Europe	Denmark	AY.43	Department of Clinical Microbiology, Odense University Hospital, Odense, Denmark	Statens Serum Institut Bioinformatics and Microbial Genomics	Danish Covid-19 Genome Consortium	2021-12-02
EPI_ISL_6965017	2021-11-22	Europe	Denmark	AY.4.2	Department of Bacteria, Parasites and Fungi, Statens Serum Institut, Copenhagen, Denmark	Statens Serum Institut Bioinformatics and Microbial Genomics	Danish Covid-19 Genome Consortium	2021-12-02
EPI_ISL_6965025	2021-11-22	Europe	Denmark	AY.43	Department of Bacteria, Parasites and Fungi, Statens Serum Institut, Copenhagen, Denmark	Statens Serum Institut Bioinformatics and Microbial Genomics	Danish Covid-19 Genome Consortium	2021-12-02
EPI_ISL_6965026	2021-11-22	Europe	Denmark	AY.102	Department of Bacteria, Parasites and Fungi, Statens Serum Institut, Copenhagen, Denmark	Statens Serum Institut Bioinformatics and Microbial Genomics	Danish Covid-19 Genome Consortium	2021-12-02
EPI_ISL_6965029	2021-11-22	Europe	Denmark	AY.122	Department of Bacteria, Parasites and Fungi, Statens Serum Institut, Copenhagen, Denmark	Statens Serum Institut Bioinformatics and Microbial Genomics	Danish Covid-19 Genome Consortium	2021-12-02
EPI_ISL_6965040	2021-11-22	Europe	Denmark	AY.43	Department of Bacteria, Parasites and Fungi, Statens Serum Institut, Copenhagen, Denmark	Statens Serum Institut Bioinformatics and Microbial Genomics	Danish Covid-19 Genome Consortium	2021-12-02
EPI_ISL_6965052	2021-11-22	Europe	Denmark	AY.33	Department of Bacteria, Parasites and Fungi, Statens Serum Institut, Copenhagen, Denmark	Statens Serum Institut Bioinformatics and Microbial Genomics	Danish Covid-19 Genome Consortium	2021-12-02
EPI_ISL_6965053	2021-11-22	Europe	Denmark	AY.46.6	Department of Bacteria, Parasites and Fungi, Statens Serum Institut, Copenhagen, Denmark	Statens Serum Institut Bioinformatics and Microbial Genomics	Danish Covid-19 Genome Consortium	2021-12-02
EPI_ISL_6965069	2021-11-22	Europe	Denmark	AY.43	Department of Bacteria, Parasites and Fungi, Statens Serum Institut, Copenhagen, Denmark	Statens Serum Institut Bioinformatics and Microbial Genomics	Danish Covid-19 Genome Consortium	2021-12-02
EPI_ISL_6965122	2021-11-22	Europe	Denmark	AY.122	Department of Clinical Microbiology, Odense University Hospital, Odense, Denmark	Statens Serum Institut Bioinformatics and Microbial Genomics	Danish Covid-19 Genome Consortium	2021-12-02
EPI_ISL_6965129	2021-11-22	Europe	Denmark	AY.39	Department of Bacteria, Parasites and Fungi, Statens Serum Institut, Copenhagen, Denmark	Statens Serum Institut Bioinformatics and Microbial Genomics	Danish Covid-19 Genome Consortium	2021-12-02
EPI_ISL_6965142	2021-11-22	Europe	Denmark	AY.43	Department of Bacteria, Parasites and Fungi, Statens Serum Institut, Copenhagen, Denmark	Statens Serum Institut Bioinformatics and Microbial Genomics	Danish Covid-19 Genome Consortium	2021-12-02
EPI_ISL_6965152	2021-11-22	Europe	Denmark	AY.4	Department of Bacteria, Parasites and Fungi, Statens Serum Institut, Copenhagen, Denmark	Statens Serum Institut Bioinformatics and Microbial Genomics	Danish Covid-19 Genome Consortium	2021-12-02
EPI_ISL_6965230	2021-11-22	Europe	Denmark	AY.58	Department of Bacteria, Parasites and Fungi, Statens Serum Institut, Copenhagen, Denmark	Statens Serum Institut Bioinformatics and Microbial Genomics	Danish Covid-19 Genome Consortium	2021-12-02
EPI_ISL_6965257	2021-11-22	Europe	Denmark	AY.4	Department of Bacteria, Parasites and Fungi, Statens Serum Institut, Copenhagen, Denmark	Statens Serum Institut Bioinformatics and Microbial Genomics	Danish Covid-19 Genome Consortium	2021-12-02
EPI_ISL_6965314	2021-11-22	Europe	Denmark	AY.4	Department of Bacteria, Parasites and Fungi, Statens Serum Institut, Copenhagen, Denmark	Statens Serum Institut Bioinformatics and Microbial Genomics	Danish Covid-19 Genome Consortium	2021-12-02
EPI_ISL_6965341	2021-11-22	Europe	Denmark	AY.4	Department of Bacteria, Parasites and Fungi, Statens Serum Institut, Copenhagen, Denmark	Statens Serum Institut Bioinformatics and Microbial Genomics	Danish Covid-19 Genome Consortium	2021-12-02
EPI_ISL_6965349	2021-11-22	Europe	Denmark	AY.122	Department of Bacteria, Parasites and Fungi, Statens Serum Institut, Copenhagen, Denmark	Statens Serum Institut Bioinformatics and Microbial Genomics	Danish Covid-19 Genome Consortium	2021-12-02
EPI_ISL_6965377	2021-11-22	Europe	Denmark	AY.46	Department of Bacteria, Parasites and Fungi, Statens Serum Institut, Copenhagen, Denmark	Statens Serum Institut Bioinformatics and Microbial Genomics	Danish Covid-19 Genome Consortium	2021-12-02
EPI_ISL_6965387	2021-11-22	Europe	Denmark	AY.122	Department of Bacteria, Parasites and Fungi, Statens Serum Institut, Copenhagen, Denmark	Statens Serum Institut Bioinformatics and Microbial Genomics	Danish Covid-19 Genome Consortium	2021-12-02
EPI_ISL_6965403	2021-11-22	Europe	Denmark	AY.36	Department of Bacteria, Parasites and Fungi, Statens Serum Institut, Copenhagen, Denmark	Statens Serum Institut Bioinformatics and Microbial Genomics	Danish Covid-19 Genome Consortium	2021-12-02
EPI_ISL_6965434	2021-11-22	Europe	Denmark	AY.43	Department of Bacteria, Parasites and Fungi, Statens Serum Institut, Copenhagen, Denmark	Statens Serum Institut Bioinformatics and Microbial Genomics	Danish Covid-19 Genome Consortium	2021-12-02
EPI_ISL_6965444	2021-11-22	Europe	Denmark	B.1.617.2	Department of Bacteria, Parasites and Fungi, Statens Serum Institut, Copenhagen, Denmark	Statens Serum Institut Bioinformatics and Microbial Genomics	Danish Covid-19 Genome Consortium	2021-12-02
EPI_ISL_6965459	2021-11-22	Europe	Denmark	AY.122	Department of Bacteria, Parasites and Fungi, Statens Serum Institut, Copenhagen, Denmark	Statens Serum Institut Bioinformatics and Microbial Genomics	Danish Covid-19 Genome Consortium	2021-12-02
EPI_ISL_6965461	2021-11-22	Europe	Denmark	AY.122	Department of Bacteria, Parasites and Fungi, Statens Serum Institut, Copenhagen, Denmark	Statens Serum Institut Bioinformatics and Microbial Genomics	Danish Covid-19 Genome Consortium	2021-12-02
EPI_ISL_6965521	2021-11-22	Europe	Denmark	AY.43	Department of Bacteria, Parasites and Fungi, Statens Serum Institut, Copenhagen, Denmark	Statens Serum Institut Bioinformatics and Microbial Genomics	Danish Covid-19 Genome Consortium	2021-12-02
EPI_ISL_6965522	2021-11-22	Europe	Denmark	AY.125	Department of Bacteria, Parasites and Fungi, Statens Serum Institut, Copenhagen, Denmark	Statens Serum Institut Bioinformatics and Microbial Genomics	Danish Covid-19 Genome Consortium	2021-12-02
EPI_ISL_6965531	2021-11-22	Europe	Denmark	AY.4	Department of Bacteria, Parasites and Fungi, Statens Serum Institut, Copenhagen, Denmark	Statens Serum Institut Bioinformatics and Microbial Genomics	Danish Covid-19 Genome Consortium	2021-12-02
EPI_ISL_6965532	2021-11-22	Europe	Denmark	B.1.617.2	Department of Bacteria, Parasites and Fungi, Statens Serum Institut, Copenhagen, Denmark	Statens Serum Institut Bioinformatics and Microbial Genomics	Danish Covid-19 Genome Consortium	2021-12-02
EPI_ISL_6965603	2021-11-22	Europe	Denmark	AY.4.2	Department of Bacteria, Parasites and Fungi, Statens Serum Institut, Copenhagen, Denmark	Statens Serum Institut Bioinformatics and Microbial Genomics	Danish Covid-19 Genome Consortium	2021-12-02
EPI_ISL_6965604	2021-11-22	Europe	Denmark	AY.4	Department of Bacteria, Parasites and Fungi, Statens Serum Institut, Copenhagen, Denmark	Statens Serum Institut Bioinformatics and Microbial Genomics	Danish Covid-19 Genome Consortium	2021-12-02
EPI_ISL_6965610	2021-11-22	Europe	Denmark	AY.43	Department of Bacteria, Parasites and Fungi, Statens Serum Institut, Copenhagen, Denmark	Statens Serum Institut Bioinformatics and Microbial Genomics	Danish Covid-19 Genome Consortium	2021-12-02
EPI_ISL_6965612	2021-11-22	Europe	Denmark	AY.122	Department of Clinical Microbiology, Odense University Hospital, Odense, Denmark	Statens Serum Institut Bioinformatics and Microbial Genomics	Danish Covid-19 Genome Consortium	2021-12-02
EPI_ISL_6965628	2021-11-22	Europe	Denmark	AY.4	Department of Bacteria, Parasites and Fungi, Statens Serum Institut, Copenhagen, Denmark	Statens Serum Institut Bioinformatics and Microbial Genomics	Danish Covid-19 Genome Consortium	2021-12-02
EPI_ISL_6965630	2021-11-22	Europe	Denmark	AY.4.2	Department of Bacteria, Parasites and Fungi, Statens Serum Institut, Copenhagen, Denmark	Statens Serum Institut Bioinformatics and Microbial Genomics	Danish Covid-19 Genome Consortium	2021-12-02
EPI_ISL_6965634	2021-11-22	Europe	Denmark	AY.43	Department of Bacteria, Parasites and Fungi, Statens Serum Institut, Copenhagen, Denmark	Statens Serum Institut Bioinformatics and Microbial Genomics	Danish Covid-19 Genome Consortium	2021-12-02
EPI_ISL_6965643	2021-11-22	Europe	Denmark	AY.43	Department of Clinical Microbiology, Odense University Hospital, Odense, Denmark	Statens Serum Institut Bioinformatics and Microbial Genomics	Danish Covid-19 Genome Consortium	2021-12-02
EPI_ISL_6965645	2021-11-22	Europe	Denmark	AY.4	Department of Bacteria, Parasites and Fungi, Statens Serum Institut, Copenhagen, Denmark	Statens Serum Institut Bioinformatics and Microbial Genomics	Danish Covid-19 Genome Consortium	2021-12-02
EPI_ISL_6965657	2021-11-22	Europe	Denmark	AY.43	Department of Bacteria, Parasites and Fungi, Statens Serum Institut, Copenhagen, Denmark	Statens Serum Institut Bioinformatics and Microbial Genomics	Danish Covid-19 Genome Consortium	2021-12-02
EPI_ISL_6965664	2021-11-22	Europe	Denmark	AY.4	Department of Bacteria, Parasites and Fungi, Statens Serum Institut, Copenhagen, Denmark	Statens Serum Institut Bioinformatics and Microbial Genomics	Danish Covid-19 Genome Consortium	2021-12-02
EPI_ISL_6965668	2021-11-22	Europe	Denmark	AY.46	Department of Bacteria, Parasites and Fungi, Statens Serum Institut, Copenhagen, Denmark	Statens Serum Institut Bioinformatics and Microbial Genomics	Danish Covid-19 Genome Consortium	2021-12-02
EPI_ISL_6965671	2021-11-22	Europe	Denmark	AY.43	Department of Bacteria, Parasites and Fungi, Statens Serum Institut, Copenhagen, Denmark	Statens Serum Institut Bioinformatics and Microbial Genomics	Danish Covid-19 Genome Consortium	2021-12-02
EPI_ISL_6965685	2021-11-22	Europe	Denmark	AY.43	Department of Bacteria, Parasites and Fungi, Statens Serum Institut, Copenhagen, Denmark	Statens Serum Institut Bioinformatics and Microbial Genomics	Danish Covid-19 Genome Consortium	2021-12-02
EPI_ISL_6965713	2021-11-22	Europe	Denmark	AY.4	Department of Bacteria, Parasites and Fungi, Statens Serum Institut, Copenhagen, Denmark	Statens Serum Institut Bioinformatics and Microbial Genomics	Danish Covid-19 Genome Consortium	2021-12-02
EPI_ISL_6965732	2021-11-22	Europe	Denmark	AY.4	Department of Bacteria, Parasites and Fungi, Statens Serum Institut, Copenhagen, Denmark	Statens Serum Institut Bioinformatics and Microbial Genomics	Danish Covid-19 Genome Consortium	2021-12-02
EPI_ISL_6965749	2021-11-22	Europe	Denmark	B.1.617.2	Department of Bacteria, Parasites and Fungi, Statens Serum Institut, Copenhagen, Denmark	Statens Serum Institut Bioinformatics and Microbial Genomics	Danish Covid-19 Genome Consortium	2021-12-02
EPI_ISL_6965805	2021-11-22	Europe	Denmark	AY.4	Department of Bacteria, Parasites and Fungi, Statens Serum Institut, Copenhagen, Denmark	Statens Serum Institut Bioinformatics and Microbial Genomics	Danish Covid-19 Genome Consortium	2021-12-02
EPI_ISL_6965817	2021-11-22	Europe	Denmark	AY.4.2	Department of Bacteria, Parasites and Fungi, Statens Serum Institut, Copenhagen, Denmark	Statens Serum Institut Bioinformatics and Microbial Genomics	Danish Covid-19 Genome Consortium	2021-12-02
EPI_ISL_6965818	2021-11-22	Europe	Denmark	AY.4	Department of Bacteria, Parasites and Fungi, Statens Serum Institut, Copenhagen, Denmark	Statens Serum Institut Bioinformatics and Microbial Genomics	Danish Covid-19 Genome Consortium	2021-12-02
EPI_ISL_6965856	2021-11-22	Europe	Denmark	AY.43	Department of Bacteria, Parasites and Fungi, Statens Serum Institut, Copenhagen, Denmark	Statens Serum Institut Bioinformatics and Microbial Genomics	Danish Covid-19 Genome Consortium	2021-12-02
EPI_ISL_6965877	2021-11-22	Europe	Denmark	AY.43	Department of Bacteria, Parasites and Fungi, Statens Serum Institut, Copenhagen, Denmark	Statens Serum Institut Bioinformatics and Microbial Genomics	Danish Covid-19 Genome Consortium	2021-12-02
EPI_ISL_6965878	2021-11-22	Europe	Denmark	AY.43	Department of Bacteria, Parasites and Fungi, Statens Serum Institut, Copenhagen, Denmark	Statens Serum Institut Bioinformatics and Microbial Genomics	Danish Covid-19 Genome Consortium	2021-12-02
EPI_ISL_6965901	2021-11-22	Europe	Denmark	AY.111	Department of Clinical Microbiology, Odense University Hospital, Odense, Denmark	Statens Serum Institut Bioinformatics and Microbial Genomics	Danish Covid-19 Genome Consortium	2021-12-02
EPI_ISL_6965921	2021-11-22	Europe	Denmark	AY.122	Department of Bacteria, Parasites and Fungi, Statens Serum Institut, Copenhagen, Denmark	Statens Serum Institut Bioinformatics and Microbial Genomics	Danish Covid-19 Genome Consortium	2021-12-02
EPI_ISL_6965926	2021-11-22	Europe	Denmark	AY.122	Department of Bacteria, Parasites and Fungi, Statens Serum Institut, Copenhagen, Denmark	Statens Serum Institut Bioinformatics and Microbial Genomics	Danish Covid-19 Genome Consortium	2021-12-02
EPI_ISL_6965950	2021-11-22	Europe	Denmark	AY.4	Department of Bacteria, Parasites and Fungi, Statens Serum Institut, Copenhagen, Denmark	Statens Serum Institut Bioinformatics and Microbial Genomics	Danish Covid-19 Genome Consortium	2021-12-02
EPI_ISL_6965952	2021-11-22	Europe	Denmark	AY.43	Department of Bacteria, Parasites and Fungi, Statens Serum Institut, Copenhagen, Denmark	Statens Serum Institut Bioinformatics and Microbial Genomics	Danish Covid-19 Genome Consortium	2021-12-02
EPI_ISL_6965955	2021-11-22	Europe	Denmark	AY.43	Department of Bacteria, Parasites and Fungi, Statens Serum Institut, Copenhagen, Denmark	Statens Serum Institut Bioinformatics and Microbial Genomics	Danish Covid-19 Genome Consortium	2021-12-02
EPI_ISL_6965979	2021-11-22	Europe	Denmark	AY.4.2	Department of Clinical Microbiology, Odense University Hospital, Odense, Denmark	Statens Serum Institut Bioinformatics and Microbial Genomics	Danish Covid-19 Genome Consortium	2021-12-02
EPI_ISL_6965998	2021-11-22	Europe	Denmark	AY.43	Department of Bacteria, Parasites and Fungi, Statens Serum Institut, Copenhagen, Denmark	Statens Serum Institut Bioinformatics and Microbial Genomics	Danish Covid-19 Genome Consortium	2021-12-02
EPI_ISL_6966017	2021-11-22	Europe	Denmark	AY.4	Department of Bacteria, Parasites and Fungi, Statens Serum Institut, Copenhagen, Denmark	Statens Serum Institut Bioinformatics and Microbial Genomics	Danish Covid-19 Genome Consortium	2021-12-02
EPI_ISL_6966027	2021-11-22	Europe	Denmark	B.1.617.2	Department of Bacteria, Parasites and Fungi, Statens Serum Institut, Copenhagen, Denmark	Statens Serum Institut Bioinformatics and Microbial Genomics	Danish Covid-19 Genome Consortium	2021-12-02
EPI_ISL_6966048	2021-11-22	Europe	Denmark	AY.4	Department of Bacteria, Parasites and Fungi, Statens Serum Institut, Copenhagen, Denmark	Statens Serum Institut Bioinformatics and Microbial Genomics	Danish Covid-19 Genome Consortium	2021-12-02
EPI_ISL_6966055	2021-11-22	Europe	Denmark	AY.122	Department of Bacteria, Parasites and Fungi, Statens Serum Institut, Copenhagen, Denmark	Statens Serum Institut Bioinformatics and Microbial Genomics	Danish Covid-19 Genome Consortium	2021-12-02
EPI_ISL_6966064	2021-11-22	Europe	Denmark	AY.43	Department of Bacteria, Parasites and Fungi, Statens Serum Institut, Copenhagen, Denmark	Statens Serum Institut Bioinformatics and Microbial Genomics	Danish Covid-19 Genome Consortium	2021-12-02
EPI_ISL_6966089	2021-11-22	Europe	Denmark	AY.4	Department of Bacteria, Parasites and Fungi, Statens Serum Institut, Copenhagen, Denmark	Statens Serum Institut Bioinformatics and Microbial Genomics	Danish Covid-19 Genome Consortium	2021-12-02
EPI_ISL_6966096	2021-11-22	Europe	Denmark	AY.89	Department of Bacteria, Parasites and Fungi, Statens Serum Institut, Copenhagen, Denmark	Statens Serum Institut Bioinformatics and Microbial Genomics	Danish Covid-19 Genome Consortium	2021-12-02
EPI_ISL_6966114	2021-11-22	Europe	Denmark	AY.43	Department of Bacteria, Parasites and Fungi, Statens Serum Institut, Copenhagen, Denmark	Statens Serum Institut Bioinformatics and Microbial Genomics	Danish Covid-19 Genome Consortium	2021-12-02
EPI_ISL_6966135	2021-11-22	Europe	Denmark	AY.122.1	Department of Bacteria, Parasites and Fungi, Statens Serum Institut, Copenhagen, Denmark	Statens Serum Institut Bioinformatics and Microbial Genomics	Danish Covid-19 Genome Consortium	2021-12-02
EPI_ISL_6966166	2021-11-22	Europe	Denmark	AY.43	Department of Bacteria, Parasites and Fungi, Statens Serum Institut, Copenhagen, Denmark	Statens Serum Institut Bioinformatics and Microbial Genomics	Danish Covid-19 Genome Consortium	2021-12-02
EPI_ISL_6966175	2021-11-22	Europe	Denmark	AY.43	Department of Bacteria, Parasites and Fungi, Statens Serum Institut, Copenhagen, Denmark	Statens Serum Institut Bioinformatics and Microbial Genomics	Danish Covid-19 Genome Consortium	2021-12-02
EPI_ISL_6966181	2021-11-22	Europe	Denmark	AY.33	Department of Bacteria, Parasites and Fungi, Statens Serum Institut, Copenhagen, Denmark	Statens Serum Institut Bioinformatics and Microbial Genomics	Danish Covid-19 Genome Consortium	2021-12-02
EPI_ISL_6966190	2021-11-22	Europe	Denmark	AY.122	Department of Bacteria, Parasites and Fungi, Statens Serum Institut, Copenhagen, Denmark	Statens Serum Institut Bioinformatics and Microbial Genomics	Danish Covid-19 Genome Consortium	2021-12-02
EPI_ISL_6966199	2021-11-22	Europe	Denmark	B.1.617.2	Department of Bacteria, Parasites and Fungi, Statens Serum Institut, Copenhagen, Denmark	Statens Serum Institut Bioinformatics and Microbial Genomics	Danish Covid-19 Genome Consortium	2021-12-02
EPI_ISL_6966220	2021-11-22	Europe	Denmark	AY.34	Department of Bacteria, Parasites and Fungi, Statens Serum Institut, Copenhagen, Denmark	Statens Serum Institut Bioinformatics and Microbial Genomics	Danish Covid-19 Genome Consortium	2021-12-02
EPI_ISL_6966236	2021-11-22	Europe	Denmark	AY.4	Department of Bacteria, Parasites and Fungi, Statens Serum Institut, Copenhagen, Denmark	Statens Serum Institut Bioinformatics and Microbial Genomics	Danish Covid-19 Genome Consortium	2021-12-02
EPI_ISL_6966244	2021-11-22	Europe	Denmark	AY.117	Department of Bacteria, Parasites and Fungi, Statens Serum Institut, Copenhagen, Denmark	Statens Serum Institut Bioinformatics and Microbial Genomics	Danish Covid-19 Genome Consortium	2021-12-02
EPI_ISL_6966254	2021-11-22	Europe	Denmark	AY.4.2	Department of Bacteria, Parasites and Fungi, Statens Serum Institut, Copenhagen, Denmark	Statens Serum Institut Bioinformatics and Microbial Genomics	Danish Covid-19 Genome Consortium	2021-12-02
EPI_ISL_6966284	2021-11-22	Europe	Denmark	AY.4	Department of Bacteria, Parasites and Fungi, Statens Serum Institut, Copenhagen, Denmark	Statens Serum Institut Bioinformatics and Microbial Genomics	Danish Covid-19 Genome Consortium	2021-12-02
EPI_ISL_6966297	2021-11-22	Europe	Denmark	AY.43	Department of Bacteria, Parasites and Fungi, Statens Serum Institut, Copenhagen, Denmark	Statens Serum Institut Bioinformatics and Microbial Genomics	Danish Covid-19 Genome Consortium	2021-12-02
EPI_ISL_6966347	2021-11-22	Europe	Denmark	AY.43	Department of Bacteria, Parasites and Fungi, Statens Serum Institut, Copenhagen, Denmark	Statens Serum Institut Bioinformatics and Microbial Genomics	Danish Covid-19 Genome Consortium	2021-12-02
EPI_ISL_6966356	2021-11-22	Europe	Denmark	AY.43	Department of Bacteria, Parasites and Fungi, Statens Serum Institut, Copenhagen, Denmark	Statens Serum Institut Bioinformatics and Microbial Genomics	Danish Covid-19 Genome Consortium	2021-12-02
EPI_ISL_6966387	2021-11-22	Europe	Denmark	AY.4.2	Department of Bacteria, Parasites and Fungi, Statens Serum Institut, Copenhagen, Denmark	Statens Serum Institut Bioinformatics and Microbial Genomics	Danish Covid-19 Genome Consortium	2021-12-02
EPI_ISL_6966389	2021-11-22	Europe	Denmark	AY.122	Department of Bacteria, Parasites and Fungi, Statens Serum Institut, Copenhagen, Denmark	Statens Serum Institut Bioinformatics and Microbial Genomics	Danish Covid-19 Genome Consortium	2021-12-02
EPI_ISL_6966390	2021-11-22	Europe	Denmark	AY.4.2	Department of Bacteria, Parasites and Fungi, Statens Serum Institut, Copenhagen, Denmark	Statens Serum Institut Bioinformatics and Microbial Genomics	Danish Covid-19 Genome Consortium	2021-12-02
EPI_ISL_6966396	2021-11-22	Europe	Denmark	AY.43	Department of Bacteria, Parasites and Fungi, Statens Serum Institut, Copenhagen, Denmark	Statens Serum Institut Bioinformatics and Microbial Genomics	Danish Covid-19 Genome Consortium	2021-12-02
EPI_ISL_6966401	2021-11-22	Europe	Denmark	AY.4.2	Department of Bacteria, Parasites and Fungi, Statens Serum Institut, Copenhagen, Denmark	Statens Serum Institut Bioinformatics and Microbial Genomics	Danish Covid-19 Genome Consortium	2021-12-02
EPI_ISL_6966402	2021-11-22	Europe	Denmark	AY.122	Department of Bacteria, Parasites and Fungi, Statens Serum Institut, Copenhagen, Denmark	Statens Serum Institut Bioinformatics and Microbial Genomics	Danish Covid-19 Genome Consortium	2021-12-02
EPI_ISL_6966420	2021-11-22	Europe	Denmark	AY.43	Department of Bacteria, Parasites and Fungi, Statens Serum Institut, Copenhagen, Denmark	Statens Serum Institut Bioinformatics and Microbial Genomics	Danish Covid-19 Genome Consortium	2021-12-02
EPI_ISL_6966436	2021-11-22	Europe	Denmark	B.1.617.2	Department of Bacteria, Parasites and Fungi, Statens Serum Institut, Copenhagen, Denmark	Statens Serum Institut Bioinformatics and Microbial Genomics	Danish Covid-19 Genome Consortium	2021-12-02
EPI_ISL_6966443	2021-11-22	Europe	Denmark	AY.122.1	Department of Bacteria, Parasites and Fungi, Statens Serum Institut, Copenhagen, Denmark	Statens Serum Institut Bioinformatics and Microbial Genomics	Danish Covid-19 Genome Consortium	2021-12-02
EPI_ISL_6966475	2021-11-22	Europe	Denmark	AY.117	Department of Bacteria, Parasites and Fungi, Statens Serum Institut, Copenhagen, Denmark	Statens Serum Institut Bioinformatics and Microbial Genomics	Danish Covid-19 Genome Consortium	2021-12-02
EPI_ISL_6966488	2021-11-22	Europe	Denmark	AY.122	Department of Bacteria, Parasites and Fungi, Statens Serum Institut, Copenhagen, Denmark	Statens Serum Institut Bioinformatics and Microbial Genomics	Danish Covid-19 Genome Consortium	2021-12-02
EPI_ISL_6966515	2021-11-22	Europe	Denmark	AY.43	Department of Bacteria, Parasites and Fungi, Statens Serum Institut, Copenhagen, Denmark	Statens Serum Institut Bioinformatics and Microbial Genomics	Danish Covid-19 Genome Consortium	2021-12-02
EPI_ISL_6966516	2021-11-22	Europe	Denmark	AY.122	Department of Bacteria, Parasites and Fungi, Statens Serum Institut, Copenhagen, Denmark	Statens Serum Institut Bioinformatics and Microbial Genomics	Danish Covid-19 Genome Consortium	2021-12-02
EPI_ISL_6966523	2021-11-22	Europe	Denmark	AY.4	Department of Bacteria, Parasites and Fungi, Statens Serum Institut, Copenhagen, Denmark	Statens Serum Institut Bioinformatics and Microbial Genomics	Danish Covid-19 Genome Consortium	2021-12-02
EPI_ISL_6966524	2021-11-22	Europe	Denmark	AY.4	Department of Bacteria, Parasites and Fungi, Statens Serum Institut, Copenhagen, Denmark	Statens Serum Institut Bioinformatics and Microbial Genomics	Danish Covid-19 Genome Consortium	2021-12-02
EPI_ISL_6966556	2021-11-22	Europe	Denmark	AY.4.2	Department of Bacteria, Parasites and Fungi, Statens Serum Institut, Copenhagen, Denmark	Statens Serum Institut Bioinformatics and Microbial Genomics	Danish Covid-19 Genome Consortium	2021-12-02
EPI_ISL_6966575	2021-11-22	Europe	Denmark	B.1.617.2	Department of Bacteria, Parasites and Fungi, Statens Serum Institut, Copenhagen, Denmark	Statens Serum Institut Bioinformatics and Microbial Genomics	Danish Covid-19 Genome Consortium	2021-12-02
EPI_ISL_6966624	2021-11-22	Europe	Denmark	AY.4.2	Department of Bacteria, Parasites and Fungi, Statens Serum Institut, Copenhagen, Denmark	Statens Serum Institut Bioinformatics and Microbial Genomics	Danish Covid-19 Genome Consortium	2021-12-02
EPI_ISL_6966632	2021-11-22	Europe	Denmark	AY.43	Department of Bacteria, Parasites and Fungi, Statens Serum Institut, Copenhagen, Denmark	Statens Serum Institut Bioinformatics and Microbial Genomics	Danish Covid-19 Genome Consortium	2021-12-02
EPI_ISL_6966651	2021-11-22	Europe	Denmark	AY.117	Department of Bacteria, Parasites and Fungi, Statens Serum Institut, Copenhagen, Denmark	Statens Serum Institut Bioinformatics and Microbial Genomics	Danish Covid-19 Genome Consortium	2021-12-02
EPI_ISL_6966666	2021-11-22	Europe	Denmark	AY.4	Department of Bacteria, Parasites and Fungi, Statens Serum Institut, Copenhagen, Denmark	Statens Serum Institut Bioinformatics and Microbial Genomics	Danish Covid-19 Genome Consortium	2021-12-02
EPI_ISL_6966667	2021-11-22	Europe	Denmark	AY.4	Department of Bacteria, Parasites and Fungi, Statens Serum Institut, Copenhagen, Denmark	Statens Serum Institut Bioinformatics and Microbial Genomics	Danish Covid-19 Genome Consortium	2021-12-02
EPI_ISL_6966688	2021-11-22	Europe	Denmark	AY.4	Department of Bacteria, Parasites and Fungi, Statens Serum Institut, Copenhagen, Denmark	Statens Serum Institut Bioinformatics and Microbial Genomics	Danish Covid-19 Genome Consortium	2021-12-02
EPI_ISL_6966693	2021-11-22	Europe	Denmark	AY.43	Department of Bacteria, Parasites and Fungi, Statens Serum Institut, Copenhagen, Denmark	Statens Serum Institut Bioinformatics and Microbial Genomics	Danish Covid-19 Genome Consortium	2021-12-02
EPI_ISL_6966706	2021-11-22	Europe	Denmark	AY.4	Department of Bacteria, Parasites and Fungi, Statens Serum Institut, Copenhagen, Denmark	Statens Serum Institut Bioinformatics and Microbial Genomics	Danish Covid-19 Genome Consortium	2021-12-02
EPI_ISL_6966766	2021-11-22	Europe	Denmark	AY.122	Department of Bacteria, Parasites and Fungi, Statens Serum Institut, Copenhagen, Denmark	Statens Serum Institut Bioinformatics and Microbial Genomics	Danish Covid-19 Genome Consortium	2021-12-02
EPI_ISL_6966774	2021-11-22	Europe	Denmark	AY.4	Department of Bacteria, Parasites and Fungi, Statens Serum Institut, Copenhagen, Denmark	Statens Serum Institut Bioinformatics and Microbial Genomics	Danish Covid-19 Genome Consortium	2021-12-02
EPI_ISL_6966782	2021-11-22	Europe	Denmark	AY.43	Department of Bacteria, Parasites and Fungi, Statens Serum Institut, Copenhagen, Denmark	Statens Serum Institut Bioinformatics and Microbial Genomics	Danish Covid-19 Genome Consortium	2021-12-02
EPI_ISL_6966797	2021-11-22	Europe	Denmark	AY.43	Department of Bacteria, Parasites and Fungi, Statens Serum Institut, Copenhagen, Denmark	Statens Serum Institut Bioinformatics and Microbial Genomics	Danish Covid-19 Genome Consortium	2021-12-02
EPI_ISL_6966847	2021-11-22	Europe	Denmark	AY.43	Department of Bacteria, Parasites and Fungi, Statens Serum Institut, Copenhagen, Denmark	Statens Serum Institut Bioinformatics and Microbial Genomics	Danish Covid-19 Genome Consortium	2021-12-02
EPI_ISL_6966863	2021-11-22	Europe	Denmark	AY.46	Department of Bacteria, Parasites and Fungi, Statens Serum Institut, Copenhagen, Denmark	Statens Serum Institut Bioinformatics and Microbial Genomics	Danish Covid-19 Genome Consortium	2021-12-02
EPI_ISL_6966889	2021-11-22	Europe	Denmark	AY.43	Department of Bacteria, Parasites and Fungi, Statens Serum Institut, Copenhagen, Denmark	Statens Serum Institut Bioinformatics and Microbial Genomics	Danish Covid-19 Genome Consortium	2021-12-02
EPI_ISL_6966897	2021-11-22	Europe	Denmark	AY.33	Department of Bacteria, Parasites and Fungi, Statens Serum Institut, Copenhagen, Denmark	Statens Serum Institut Bioinformatics and Microbial Genomics	Danish Covid-19 Genome Consortium	2021-12-02
EPI_ISL_6966946	2021-11-22	Europe	Denmark	AY.39	Department of Bacteria, Parasites and Fungi, Statens Serum Institut, Copenhagen, Denmark	Statens Serum Institut Bioinformatics and Microbial Genomics	Danish Covid-19 Genome Consortium	2021-12-02
EPI_ISL_6966971	2021-11-22	Europe	Denmark	AY.4	Department of Bacteria, Parasites and Fungi, Statens Serum Institut, Copenhagen, Denmark	Statens Serum Institut Bioinformatics and Microbial Genomics	Danish Covid-19 Genome Consortium	2021-12-02
EPI_ISL_6966980	2021-11-22	Europe	Denmark	B.1.617.2	Department of Bacteria, Parasites and Fungi, Statens Serum Institut, Copenhagen, Denmark	Statens Serum Institut Bioinformatics and Microbial Genomics	Danish Covid-19 Genome Consortium	2021-12-02
EPI_ISL_6966988	2021-11-22	Europe	Denmark	AY.33	Department of Bacteria, Parasites and Fungi, Statens Serum Institut, Copenhagen, Denmark	Statens Serum Institut Bioinformatics and Microbial Genomics	Danish Covid-19 Genome Consortium	2021-12-02
EPI_ISL_6966990	2021-11-22	Europe	Denmark	AY.4	Department of Bacteria, Parasites and Fungi, Statens Serum Institut, Copenhagen, Denmark	Statens Serum Institut Bioinformatics and Microbial Genomics	Danish Covid-19 Genome Consortium	2021-12-02
EPI_ISL_6967011	2021-11-22	Europe	Denmark	AY.4	Department of Bacteria, Parasites and Fungi, Statens Serum Institut, Copenhagen, Denmark	Statens Serum Institut Bioinformatics and Microbial Genomics	Danish Covid-19 Genome Consortium	2021-12-02
EPI_ISL_6967016	2021-11-22	Europe	Denmark	AY.122	Department of Bacteria, Parasites and Fungi, Statens Serum Institut, Copenhagen, Denmark	Statens Serum Institut Bioinformatics and Microbial Genomics	Danish Covid-19 Genome Consortium	2021-12-02
EPI_ISL_6967020	2021-11-22	Europe	Denmark	AY.46.6	Department of Clinical Microbiology, Odense University Hospital, Odense, Denmark	Statens Serum Institut Bioinformatics and Microbial Genomics	Danish Covid-19 Genome Consortium	2021-12-02
EPI_ISL_6967030	2021-11-22	Europe	Denmark	AY.122	Department of Bacteria, Parasites and Fungi, Statens Serum Institut, Copenhagen, Denmark	Statens Serum Institut Bioinformatics and Microbial Genomics	Danish Covid-19 Genome Consortium	2021-12-02
EPI_ISL_6967032	2021-11-22	Europe	Denmark	AY.39	Department of Bacteria, Parasites and Fungi, Statens Serum Institut, Copenhagen, Denmark	Statens Serum Institut Bioinformatics and Microbial Genomics	Danish Covid-19 Genome Consortium	2021-12-02
EPI_ISL_6967036	2021-11-22	Europe	Denmark	AY.43	Department of Bacteria, Parasites and Fungi, Statens Serum Institut, Copenhagen, Denmark	Statens Serum Institut Bioinformatics and Microbial Genomics	Danish Covid-19 Genome Consortium	2021-12-02
EPI_ISL_6967044	2021-11-22	Europe	Denmark	AY.4	Department of Bacteria, Parasites and Fungi, Statens Serum Institut, Copenhagen, Denmark	Statens Serum Institut Bioinformatics and Microbial Genomics	Danish Covid-19 Genome Consortium	2021-12-02
EPI_ISL_6967048	2021-11-22	Europe	Denmark	AY.4	Department of Bacteria, Parasites and Fungi, Statens Serum Institut, Copenhagen, Denmark	Statens Serum Institut Bioinformatics and Microbial Genomics	Danish Covid-19 Genome Consortium	2021-12-02
EPI_ISL_6967075	2021-11-22	Europe	Denmark	AY.46	Department of Bacteria, Parasites and Fungi, Statens Serum Institut, Copenhagen, Denmark	Statens Serum Institut Bioinformatics and Microbial Genomics	Danish Covid-19 Genome Consortium	2021-12-02
EPI_ISL_6967085	2021-11-22	Europe	Denmark	AY.4	Department of Bacteria, Parasites and Fungi, Statens Serum Institut, Copenhagen, Denmark	Statens Serum Institut Bioinformatics and Microbial Genomics	Danish Covid-19 Genome Consortium	2021-12-02
EPI_ISL_6967093	2021-11-22	Europe	Denmark	AY.43	Department of Bacteria, Parasites and Fungi, Statens Serum Institut, Copenhagen, Denmark	Statens Serum Institut Bioinformatics and Microbial Genomics	Danish Covid-19 Genome Consortium	2021-12-02
EPI_ISL_6967099	2021-11-22	Europe	Denmark	AY.4	Department of Bacteria, Parasites and Fungi, Statens Serum Institut, Copenhagen, Denmark	Statens Serum Institut Bioinformatics and Microbial Genomics	Danish Covid-19 Genome Consortium	2021-12-02
EPI_ISL_6967136	2021-11-22	Europe	Denmark	AY.80	Department of Bacteria, Parasites and Fungi, Statens Serum Institut, Copenhagen, Denmark	Statens Serum Institut Bioinformatics and Microbial Genomics	Danish Covid-19 Genome Consortium	2021-12-02
EPI_ISL_6967144	2021-11-22	Europe	Denmark	AY.4	Department of Bacteria, Parasites and Fungi, Statens Serum Institut, Copenhagen, Denmark	Statens Serum Institut Bioinformatics and Microbial Genomics	Danish Covid-19 Genome Consortium	2021-12-02
EPI_ISL_6967146	2021-11-22	Europe	Denmark	AY.122	Department of Bacteria, Parasites and Fungi, Statens Serum Institut, Copenhagen, Denmark	Statens Serum Institut Bioinformatics and Microbial Genomics	Danish Covid-19 Genome Consortium	2021-12-02
EPI_ISL_6967160	2021-11-22	Europe	Denmark	AY.4	Department of Bacteria, Parasites and Fungi, Statens Serum Institut, Copenhagen, Denmark	Statens Serum Institut Bioinformatics and Microbial Genomics	Danish Covid-19 Genome Consortium	2021-12-02
EPI_ISL_6967166	2021-11-22	Europe	Denmark	AY.4	Department of Bacteria, Parasites and Fungi, Statens Serum Institut, Copenhagen, Denmark	Statens Serum Institut Bioinformatics and Microbial Genomics	Danish Covid-19 Genome Consortium	2021-12-02
EPI_ISL_6967195	2021-11-22	Europe	Denmark	AY.33	Department of Bacteria, Parasites and Fungi, Statens Serum Institut, Copenhagen, Denmark	Statens Serum Institut Bioinformatics and Microbial Genomics	Danish Covid-19 Genome Consortium	2021-12-02
EPI_ISL_6967203	2021-11-22	Europe	Denmark	AY.43	Department of Bacteria, Parasites and Fungi, Statens Serum Institut, Copenhagen, Denmark	Statens Serum Institut Bioinformatics and Microbial Genomics	Danish Covid-19 Genome Consortium	2021-12-02
EPI_ISL_6967221	2021-11-22	Europe	Denmark	AY.4.5	Department of Bacteria, Parasites and Fungi, Statens Serum Institut, Copenhagen, Denmark	Statens Serum Institut Bioinformatics and Microbial Genomics	Danish Covid-19 Genome Consortium	2021-12-02
EPI_ISL_6967261	2021-11-22	Europe	Denmark	AY.43	Department of Bacteria, Parasites and Fungi, Statens Serum Institut, Copenhagen, Denmark	Statens Serum Institut Bioinformatics and Microbial Genomics	Danish Covid-19 Genome Consortium	2021-12-02
EPI_ISL_6967302	2021-11-22	Europe	Denmark	AY.43	Department of Bacteria, Parasites and Fungi, Statens Serum Institut, Copenhagen, Denmark	Statens Serum Institut Bioinformatics and Microbial Genomics	Danish Covid-19 Genome Consortium	2021-12-02
EPI_ISL_6967397	2021-11-22	Europe	Denmark	AY.122	Department of Bacteria, Parasites and Fungi, Statens Serum Institut, Copenhagen, Denmark	Statens Serum Institut Bioinformatics and Microbial Genomics	Danish Covid-19 Genome Consortium	2021-12-02
EPI_ISL_6967405	2021-11-22	Europe	Denmark	AY.122	Department of Bacteria, Parasites and Fungi, Statens Serum Institut, Copenhagen, Denmark	Statens Serum Institut Bioinformatics and Microbial Genomics	Danish Covid-19 Genome Consortium	2021-12-02
EPI_ISL_6967431	2021-11-22	Europe	Denmark	AY.122	Department of Bacteria, Parasites and Fungi, Statens Serum Institut, Copenhagen, Denmark	Statens Serum Institut Bioinformatics and Microbial Genomics	Danish Covid-19 Genome Consortium	2021-12-02
EPI_ISL_6967437	2021-11-22	Europe	Denmark	AY.4	Department of Bacteria, Parasites and Fungi, Statens Serum Institut, Copenhagen, Denmark	Statens Serum Institut Bioinformatics and Microbial Genomics	Danish Covid-19 Genome Consortium	2021-12-02
EPI_ISL_6967500	2021-11-22	Europe	Denmark	AY.4	Department of Bacteria, Parasites and Fungi, Statens Serum Institut, Copenhagen, Denmark	Statens Serum Institut Bioinformatics and Microbial Genomics	Danish Covid-19 Genome Consortium	2021-12-02
EPI_ISL_6967516	2021-11-22	Europe	Denmark	AY.4	Department of Bacteria, Parasites and Fungi, Statens Serum Institut, Copenhagen, Denmark	Statens Serum Institut Bioinformatics and Microbial Genomics	Danish Covid-19 Genome Consortium	2021-12-02
EPI_ISL_6967517	2021-11-22	Europe	Denmark	AY.4.2	Department of Bacteria, Parasites and Fungi, Statens Serum Institut, Copenhagen, Denmark	Statens Serum Institut Bioinformatics and Microbial Genomics	Danish Covid-19 Genome Consortium	2021-12-02
EPI_ISL_6967541	2021-11-22	Europe	Denmark	AY.4	Department of Bacteria, Parasites and Fungi, Statens Serum Institut, Copenhagen, Denmark	Statens Serum Institut Bioinformatics and Microbial Genomics	Danish Covid-19 Genome Consortium	2021-12-02
EPI_ISL_6967555	2021-11-22	Europe	Denmark	AY.4	Department of Bacteria, Parasites and Fungi, Statens Serum Institut, Copenhagen, Denmark	Statens Serum Institut Bioinformatics and Microbial Genomics	Danish Covid-19 Genome Consortium	2021-12-02
EPI_ISL_6967562	2021-11-22	Europe	Denmark	AY.4	Department of Bacteria, Parasites and Fungi, Statens Serum Institut, Copenhagen, Denmark	Statens Serum Institut Bioinformatics and Microbial Genomics	Danish Covid-19 Genome Consortium	2021-12-02
EPI_ISL_6967607	2021-11-22	Europe	Denmark	AY.43	Department of Bacteria, Parasites and Fungi, Statens Serum Institut, Copenhagen, Denmark	Statens Serum Institut Bioinformatics and Microbial Genomics	Danish Covid-19 Genome Consortium	2021-12-02
EPI_ISL_6967609	2021-11-22	Europe	Denmark	AY.120	Department of Clinical Microbiology, Odense University Hospital, Odense, Denmark	Statens Serum Institut Bioinformatics and Microbial Genomics	Danish Covid-19 Genome Consortium	2021-12-02
EPI_ISL_6967616	2021-11-22	Europe	Denmark	AY.43	Department of Bacteria, Parasites and Fungi, Statens Serum Institut, Copenhagen, Denmark	Statens Serum Institut Bioinformatics and Microbial Genomics	Danish Covid-19 Genome Consortium	2021-12-02
EPI_ISL_6967619	2021-11-22	Europe	Denmark	AY.43	Department of Bacteria, Parasites and Fungi, Statens Serum Institut, Copenhagen, Denmark	Statens Serum Institut Bioinformatics and Microbial Genomics	Danish Covid-19 Genome Consortium	2021-12-02
EPI_ISL_6967640	2021-11-22	Europe	Denmark	AY.111	Department of Bacteria, Parasites and Fungi, Statens Serum Institut, Copenhagen, Denmark	Statens Serum Institut Bioinformatics and Microbial Genomics	Danish Covid-19 Genome Consortium	2021-12-02
EPI_ISL_6967646	2021-11-22	Europe	Denmark	B.1.617.2	Department of Clinical Microbiology, Odense University Hospital, Odense, Denmark	Statens Serum Institut Bioinformatics and Microbial Genomics	Danish Covid-19 Genome Consortium	2021-12-02
EPI_ISL_6967661	2021-11-22	Europe	Denmark	AY.43	Department of Bacteria, Parasites and Fungi, Statens Serum Institut, Copenhagen, Denmark	Statens Serum Institut Bioinformatics and Microbial Genomics	Danish Covid-19 Genome Consortium	2021-12-02
EPI_ISL_6967665	2021-11-22	Europe	Denmark	AY.4	Department of Bacteria, Parasites and Fungi, Statens Serum Institut, Copenhagen, Denmark	Statens Serum Institut Bioinformatics and Microbial Genomics	Danish Covid-19 Genome Consortium	2021-12-02
EPI_ISL_6967686	2021-11-22	Europe	Denmark	AY.4	Department of Bacteria, Parasites and Fungi, Statens Serum Institut, Copenhagen, Denmark	Statens Serum Institut Bioinformatics and Microbial Genomics	Danish Covid-19 Genome Consortium	2021-12-02
EPI_ISL_6967696	2021-11-22	Europe	Denmark	AY.122	Department of Bacteria, Parasites and Fungi, Statens Serum Institut, Copenhagen, Denmark	Statens Serum Institut Bioinformatics and Microbial Genomics	Danish Covid-19 Genome Consortium	2021-12-02
EPI_ISL_6967710	2021-11-22	Europe	Denmark	AY.4	Department of Bacteria, Parasites and Fungi, Statens Serum Institut, Copenhagen, Denmark	Statens Serum Institut Bioinformatics and Microbial Genomics	Danish Covid-19 Genome Consortium	2021-12-02
EPI_ISL_6967722	2021-11-22	Europe	Denmark	AY.44	Department of Bacteria, Parasites and Fungi, Statens Serum Institut, Copenhagen, Denmark	Statens Serum Institut Bioinformatics and Microbial Genomics	Danish Covid-19 Genome Consortium	2021-12-02
EPI_ISL_6967727	2021-11-22	Europe	Denmark	AY.43	Department of Bacteria, Parasites and Fungi, Statens Serum Institut, Copenhagen, Denmark	Statens Serum Institut Bioinformatics and Microbial Genomics	Danish Covid-19 Genome Consortium	2021-12-02
EPI_ISL_6967742	2021-11-22	Europe	Denmark	AY.122	Department of Bacteria, Parasites and Fungi, Statens Serum Institut, Copenhagen, Denmark	Statens Serum Institut Bioinformatics and Microbial Genomics	Danish Covid-19 Genome Consortium	2021-12-02
EPI_ISL_6967743	2021-11-22	Europe	Denmark	AY.43	Department of Bacteria, Parasites and Fungi, Statens Serum Institut, Copenhagen, Denmark	Statens Serum Institut Bioinformatics and Microbial Genomics	Danish Covid-19 Genome Consortium	2021-12-02
EPI_ISL_6967745	2021-11-22	Europe	Denmark	AY.43	Department of Bacteria, Parasites and Fungi, Statens Serum Institut, Copenhagen, Denmark	Statens Serum Institut Bioinformatics and Microbial Genomics	Danish Covid-19 Genome Consortium	2021-12-02
EPI_ISL_6967755	2021-11-22	Europe	Denmark	AY.122	Department of Bacteria, Parasites and Fungi, Statens Serum Institut, Copenhagen, Denmark	Statens Serum Institut Bioinformatics and Microbial Genomics	Danish Covid-19 Genome Consortium	2021-12-02
EPI_ISL_6967763	2021-11-22	Europe	Denmark	AY.43	Department of Bacteria, Parasites and Fungi, Statens Serum Institut, Copenhagen, Denmark	Statens Serum Institut Bioinformatics and Microbial Genomics	Danish Covid-19 Genome Consortium	2021-12-02
EPI_ISL_6967794	2021-11-22	Europe	Denmark	AY.4.2	Department of Bacteria, Parasites and Fungi, Statens Serum Institut, Copenhagen, Denmark	Statens Serum Institut Bioinformatics and Microbial Genomics	Danish Covid-19 Genome Consortium	2021-12-02
EPI_ISL_6967800	2021-11-22	Europe	Denmark	AY.122	Department of Bacteria, Parasites and Fungi, Statens Serum Institut, Copenhagen, Denmark	Statens Serum Institut Bioinformatics and Microbial Genomics	Danish Covid-19 Genome Consortium	2021-12-02
EPI_ISL_6967803	2021-11-22	Europe	Denmark	AY.4	Department of Bacteria, Parasites and Fungi, Statens Serum Institut, Copenhagen, Denmark	Statens Serum Institut Bioinformatics and Microbial Genomics	Danish Covid-19 Genome Consortium	2021-12-02
EPI_ISL_6967804	2021-11-22	Europe	Denmark	AY.4.2	Department of Bacteria, Parasites and Fungi, Statens Serum Institut, Copenhagen, Denmark	Statens Serum Institut Bioinformatics and Microbial Genomics	Danish Covid-19 Genome Consortium	2021-12-02
EPI_ISL_6967805	2021-11-22	Europe	Denmark	AY.43	Department of Bacteria, Parasites and Fungi, Statens Serum Institut, Copenhagen, Denmark	Statens Serum Institut Bioinformatics and Microbial Genomics	Danish Covid-19 Genome Consortium	2021-12-02
EPI_ISL_6967806	2021-11-22	Europe	Denmark	AY.42	Department of Bacteria, Parasites and Fungi, Statens Serum Institut, Copenhagen, Denmark	Statens Serum Institut Bioinformatics and Microbial Genomics	Danish Covid-19 Genome Consortium	2021-12-02
EPI_ISL_6967812	2021-11-22	Europe	Denmark	AY.122	Department of Bacteria, Parasites and Fungi, Statens Serum Institut, Copenhagen, Denmark	Statens Serum Institut Bioinformatics and Microbial Genomics	Danish Covid-19 Genome Consortium	2021-12-02
EPI_ISL_6967813	2021-11-22	Europe	Denmark	AY.4	Department of Bacteria, Parasites and Fungi, Statens Serum Institut, Copenhagen, Denmark	Statens Serum Institut Bioinformatics and Microbial Genomics	Danish Covid-19 Genome Consortium	2021-12-02
EPI_ISL_6967814	2021-11-22	Europe	Denmark	AY.4	Department of Bacteria, Parasites and Fungi, Statens Serum Institut, Copenhagen, Denmark	Statens Serum Institut Bioinformatics and Microbial Genomics	Danish Covid-19 Genome Consortium	2021-12-02
EPI_ISL_6967842	2021-11-22	Europe	Denmark	AY.122	Department of Bacteria, Parasites and Fungi, Statens Serum Institut, Copenhagen, Denmark	Statens Serum Institut Bioinformatics and Microbial Genomics	Danish Covid-19 Genome Consortium	2021-12-02
EPI_ISL_6967871	2021-11-22	Europe	Denmark	AY.4	Department of Bacteria, Parasites and Fungi, Statens Serum Institut, Copenhagen, Denmark	Statens Serum Institut Bioinformatics and Microbial Genomics	Danish Covid-19 Genome Consortium	2021-12-02
EPI_ISL_6967879	2021-11-22	Europe	Denmark	AY.43	Department of Bacteria, Parasites and Fungi, Statens Serum Institut, Copenhagen, Denmark	Statens Serum Institut Bioinformatics and Microbial Genomics	Danish Covid-19 Genome Consortium	2021-12-02
EPI_ISL_6967884	2021-11-22	Europe	Denmark	AY.43	Department of Bacteria, Parasites and Fungi, Statens Serum Institut, Copenhagen, Denmark	Statens Serum Institut Bioinformatics and Microbial Genomics	Danish Covid-19 Genome Consortium	2021-12-02
EPI_ISL_6967895	2021-11-22	Europe	Denmark	AY.43	Department of Bacteria, Parasites and Fungi, Statens Serum Institut, Copenhagen, Denmark	Statens Serum Institut Bioinformatics and Microbial Genomics	Danish Covid-19 Genome Consortium	2021-12-02
EPI_ISL_6967941	2021-11-22	Europe	Denmark	B.1.617.2	Department of Bacteria, Parasites and Fungi, Statens Serum Institut, Copenhagen, Denmark	Statens Serum Institut Bioinformatics and Microbial Genomics	Danish Covid-19 Genome Consortium	2021-12-02
EPI_ISL_6967962	2021-11-22	Europe	Denmark	AY.43	Department of Bacteria, Parasites and Fungi, Statens Serum Institut, Copenhagen, Denmark	Statens Serum Institut Bioinformatics and Microbial Genomics	Danish Covid-19 Genome Consortium	2021-12-02
EPI_ISL_6967995	2021-11-22	Europe	Denmark	AY.122	Department of Bacteria, Parasites and Fungi, Statens Serum Institut, Copenhagen, Denmark	Statens Serum Institut Bioinformatics and Microbial Genomics	Danish Covid-19 Genome Consortium	2021-12-02
EPI_ISL_6968003	2021-11-22	Europe	Denmark	AY.43	Department of Bacteria, Parasites and Fungi, Statens Serum Institut, Copenhagen, Denmark	Statens Serum Institut Bioinformatics and Microbial Genomics	Danish Covid-19 Genome Consortium	2021-12-02
EPI_ISL_6968014	2021-11-22	Europe	Denmark	AY.121	Department of Bacteria, Parasites and Fungi, Statens Serum Institut, Copenhagen, Denmark	Statens Serum Institut Bioinformatics and Microbial Genomics	Danish Covid-19 Genome Consortium	2021-12-02
EPI_ISL_6968025	2021-11-22	Europe	Denmark	AY.4	Department of Bacteria, Parasites and Fungi, Statens Serum Institut, Copenhagen, Denmark	Statens Serum Institut Bioinformatics and Microbial Genomics	Danish Covid-19 Genome Consortium	2021-12-02
EPI_ISL_6968076	2021-11-22	Europe	Denmark	AY.43	Department of Bacteria, Parasites and Fungi, Statens Serum Institut, Copenhagen, Denmark	Statens Serum Institut Bioinformatics and Microbial Genomics	Danish Covid-19 Genome Consortium	2021-12-02
EPI_ISL_6968104	2021-11-22	Europe	Denmark	AY.43	Department of Bacteria, Parasites and Fungi, Statens Serum Institut, Copenhagen, Denmark	Statens Serum Institut Bioinformatics and Microbial Genomics	Danish Covid-19 Genome Consortium	2021-12-02
EPI_ISL_6968144	2021-11-22	Europe	Denmark	AY.43	Department of Clinical Microbiology, Odense University Hospital, Odense, Denmark	Statens Serum Institut Bioinformatics and Microbial Genomics	Danish Covid-19 Genome Consortium	2021-12-02
EPI_ISL_6968154	2021-11-22	Europe	Denmark	AY.4	Department of Bacteria, Parasites and Fungi, Statens Serum Institut, Copenhagen, Denmark	Statens Serum Institut Bioinformatics and Microbial Genomics	Danish Covid-19 Genome Consortium	2021-12-02
EPI_ISL_6968178	2021-11-22	Europe	Denmark	AY.43	Department of Bacteria, Parasites and Fungi, Statens Serum Institut, Copenhagen, Denmark	Statens Serum Institut Bioinformatics and Microbial Genomics	Danish Covid-19 Genome Consortium	2021-12-02
EPI_ISL_6968189	2021-11-22	Europe	Denmark	AY.4	Department of Bacteria, Parasites and Fungi, Statens Serum Institut, Copenhagen, Denmark	Statens Serum Institut Bioinformatics and Microbial Genomics	Danish Covid-19 Genome Consortium	2021-12-02
EPI_ISL_6968240	2021-11-22	Europe	Denmark	AY.122	Department of Bacteria, Parasites and Fungi, Statens Serum Institut, Copenhagen, Denmark	Statens Serum Institut Bioinformatics and Microbial Genomics	Danish Covid-19 Genome Consortium	2021-12-02
EPI_ISL_6968318	2021-11-22	Europe	Denmark	AY.4	Department of Bacteria, Parasites and Fungi, Statens Serum Institut, Copenhagen, Denmark	Statens Serum Institut Bioinformatics and Microbial Genomics	Danish Covid-19 Genome Consortium	2021-12-02
EPI_ISL_6968330	2021-11-22	Europe	Denmark	AY.43	Department of Bacteria, Parasites and Fungi, Statens Serum Institut, Copenhagen, Denmark	Statens Serum Institut Bioinformatics and Microbial Genomics	Danish Covid-19 Genome Consortium	2021-12-02
EPI_ISL_6968341	2021-11-22	Europe	Denmark	AY.4	Department of Bacteria, Parasites and Fungi, Statens Serum Institut, Copenhagen, Denmark	Statens Serum Institut Bioinformatics and Microbial Genomics	Danish Covid-19 Genome Consortium	2021-12-02
EPI_ISL_6968406	2021-11-22	Europe	Denmark	AY.4.2	Department of Bacteria, Parasites and Fungi, Statens Serum Institut, Copenhagen, Denmark	Statens Serum Institut Bioinformatics and Microbial Genomics	Danish Covid-19 Genome Consortium	2021-12-02
EPI_ISL_6968423	2021-11-22	Europe	Denmark	AY.4	Department of Bacteria, Parasites and Fungi, Statens Serum Institut, Copenhagen, Denmark	Statens Serum Institut Bioinformatics and Microbial Genomics	Danish Covid-19 Genome Consortium	2021-12-02
EPI_ISL_6968478	2021-11-22	Europe	Denmark	AY.46	Department of Bacteria, Parasites and Fungi, Statens Serum Institut, Copenhagen, Denmark	Statens Serum Institut Bioinformatics and Microbial Genomics	Danish Covid-19 Genome Consortium	2021-12-02
EPI_ISL_6968913	2021-11-22	Europe	Denmark	AY.122.1	Department of Bacteria, Parasites and Fungi, Statens Serum Institut, Copenhagen, Denmark	Statens Serum Institut Bioinformatics and Microbial Genomics	Danish Covid-19 Genome Consortium	2021-12-02
EPI_ISL_6968938	2021-11-22	Europe	Denmark	AY.4	Department of Bacteria, Parasites and Fungi, Statens Serum Institut, Copenhagen, Denmark	Statens Serum Institut Bioinformatics and Microbial Genomics	Danish Covid-19 Genome Consortium	2021-12-02
EPI_ISL_6969001	2021-11-22	Europe	Denmark	AY.43	Department of Bacteria, Parasites and Fungi, Statens Serum Institut, Copenhagen, Denmark	Statens Serum Institut Bioinformatics and Microbial Genomics	Danish Covid-19 Genome Consortium	2021-12-02
EPI_ISL_6969071	2021-11-22	Europe	Denmark	AY.122	Department of Bacteria, Parasites and Fungi, Statens Serum Institut, Copenhagen, Denmark	Statens Serum Institut Bioinformatics and Microbial Genomics	Danish Covid-19 Genome Consortium	2021-12-02
EPI_ISL_6969132	2021-11-22	Europe	Denmark	AY.98	Department of Bacteria, Parasites and Fungi, Statens Serum Institut, Copenhagen, Denmark	Statens Serum Institut Bioinformatics and Microbial Genomics	Danish Covid-19 Genome Consortium	2021-12-02
EPI_ISL_6969175	2021-11-22	Europe	Denmark	AY.4	Department of Bacteria, Parasites and Fungi, Statens Serum Institut, Copenhagen, Denmark	Statens Serum Institut Bioinformatics and Microbial Genomics	Danish Covid-19 Genome Consortium	2021-12-02
EPI_ISL_6969232	2021-11-22	Europe	Denmark	AY.4	Department of Clinical Microbiology, Odense University Hospital, Odense, Denmark	Statens Serum Institut Bioinformatics and Microbial Genomics	Danish Covid-19 Genome Consortium	2021-12-02
EPI_ISL_6969252	2021-11-22	Europe	Denmark	AY.122	Department of Clinical Microbiology, Odense University Hospital, Odense, Denmark	Statens Serum Institut Bioinformatics and Microbial Genomics	Danish Covid-19 Genome Consortium	2021-12-02
EPI_ISL_6969262	2021-11-22	Europe	Denmark	AY.121	Department of Bacteria, Parasites and Fungi, Statens Serum Institut, Copenhagen, Denmark	Statens Serum Institut Bioinformatics and Microbial Genomics	Danish Covid-19 Genome Consortium	2021-12-02
EPI_ISL_6969267	2021-11-22	Europe	Denmark	AY.43	Department of Bacteria, Parasites and Fungi, Statens Serum Institut, Copenhagen, Denmark	Statens Serum Institut Bioinformatics and Microbial Genomics	Danish Covid-19 Genome Consortium	2021-12-02
EPI_ISL_6969274	2021-11-22	Europe	Denmark	AY.4.2	Department of Bacteria, Parasites and Fungi, Statens Serum Institut, Copenhagen, Denmark	Statens Serum Institut Bioinformatics and Microbial Genomics	Danish Covid-19 Genome Consortium	2021-12-02
EPI_ISL_6969280	2021-11-22	Europe	Denmark	AY.4	Department of Bacteria, Parasites and Fungi, Statens Serum Institut, Copenhagen, Denmark	Statens Serum Institut Bioinformatics and Microbial Genomics	Danish Covid-19 Genome Consortium	2021-12-02
EPI_ISL_6969287	2021-11-22	Europe	Denmark	AY.4	Department of Bacteria, Parasites and Fungi, Statens Serum Institut, Copenhagen, Denmark	Statens Serum Institut Bioinformatics and Microbial Genomics	Danish Covid-19 Genome Consortium	2021-12-02
EPI_ISL_6969294	2021-11-22	Europe	Denmark	AY.123	Department of Bacteria, Parasites and Fungi, Statens Serum Institut, Copenhagen, Denmark	Statens Serum Institut Bioinformatics and Microbial Genomics	Danish Covid-19 Genome Consortium	2021-12-02
EPI_ISL_6969306	2021-11-22	Europe	Denmark	AY.122	Department of Bacteria, Parasites and Fungi, Statens Serum Institut, Copenhagen, Denmark	Statens Serum Institut Bioinformatics and Microbial Genomics	Danish Covid-19 Genome Consortium	2021-12-02
EPI_ISL_6969318	2021-11-22	Europe	Denmark	AY.4	Department of Bacteria, Parasites and Fungi, Statens Serum Institut, Copenhagen, Denmark	Statens Serum Institut Bioinformatics and Microbial Genomics	Danish Covid-19 Genome Consortium	2021-12-02
EPI_ISL_6969319	2021-11-22	Europe	Denmark	AY.43	Department of Bacteria, Parasites and Fungi, Statens Serum Institut, Copenhagen, Denmark	Statens Serum Institut Bioinformatics and Microbial Genomics	Danish Covid-19 Genome Consortium	2021-12-02
EPI_ISL_6969340	2021-11-22	Europe	Denmark	AY.43	Department of Bacteria, Parasites and Fungi, Statens Serum Institut, Copenhagen, Denmark	Statens Serum Institut Bioinformatics and Microbial Genomics	Danish Covid-19 Genome Consortium	2021-12-02
EPI_ISL_6969359	2021-11-22	Europe	Denmark	AY.4	Department of Bacteria, Parasites and Fungi, Statens Serum Institut, Copenhagen, Denmark	Statens Serum Institut Bioinformatics and Microbial Genomics	Danish Covid-19 Genome Consortium	2021-12-02
EPI_ISL_6969378	2021-11-22	Europe	Denmark	AY.4	Department of Bacteria, Parasites and Fungi, Statens Serum Institut, Copenhagen, Denmark	Statens Serum Institut Bioinformatics and Microbial Genomics	Danish Covid-19 Genome Consortium	2021-12-02
EPI_ISL_6969419	2021-11-22	Europe	Denmark	AY.33	Department of Bacteria, Parasites and Fungi, Statens Serum Institut, Copenhagen, Denmark	Statens Serum Institut Bioinformatics and Microbial Genomics	Danish Covid-19 Genome Consortium	2021-12-02
EPI_ISL_6969429	2021-11-22	Europe	Denmark	AY.122	Department of Bacteria, Parasites and Fungi, Statens Serum Institut, Copenhagen, Denmark	Statens Serum Institut Bioinformatics and Microbial Genomics	Danish Covid-19 Genome Consortium	2021-12-02
EPI_ISL_6969436	2021-11-22	Europe	Denmark	AY.102	Department of Bacteria, Parasites and Fungi, Statens Serum Institut, Copenhagen, Denmark	Statens Serum Institut Bioinformatics and Microbial Genomics	Danish Covid-19 Genome Consortium	2021-12-02
EPI_ISL_6969441	2021-11-22	Europe	Denmark	AY.122	Department of Bacteria, Parasites and Fungi, Statens Serum Institut, Copenhagen, Denmark	Statens Serum Institut Bioinformatics and Microbial Genomics	Danish Covid-19 Genome Consortium	2021-12-02
EPI_ISL_7059629	2021-11-22	Europe	Denmark	AY.4	Department of Bacteria, Parasites and Fungi, Statens Serum Institut, Copenhagen, Denmark	Statens Serum Institut Bioinformatics and Microbial Genomics	Danish Covid-19 Genome Consortium	2021-12-03
EPI_ISL_7059673	2021-11-22	Europe	Denmark	AY.43	Department of Bacteria, Parasites and Fungi, Statens Serum Institut, Copenhagen, Denmark	Statens Serum Institut Bioinformatics and Microbial Genomics	Danish Covid-19 Genome Consortium	2021-12-03
EPI_ISL_7059791	2021-11-22	Europe	Denmark	AY.122.1	Department of Bacteria, Parasites and Fungi, Statens Serum Institut, Copenhagen, Denmark	Statens Serum Institut Bioinformatics and Microbial Genomics	Danish Covid-19 Genome Consortium	2021-12-03
EPI_ISL_7059814	2021-11-22	Europe	Denmark	AY.36	Department of Bacteria, Parasites and Fungi, Statens Serum Institut, Copenhagen, Denmark	Statens Serum Institut Bioinformatics and Microbial Genomics	Danish Covid-19 Genome Consortium	2021-12-03
EPI_ISL_7059844	2021-11-22	Europe	Denmark	AY.43	Department of Bacteria, Parasites and Fungi, Statens Serum Institut, Copenhagen, Denmark	Statens Serum Institut Bioinformatics and Microbial Genomics	Danish Covid-19 Genome Consortium	2021-12-03
EPI_ISL_7059846	2021-11-22	Europe	Denmark	AY.4	Department of Bacteria, Parasites and Fungi, Statens Serum Institut, Copenhagen, Denmark	Statens Serum Institut Bioinformatics and Microbial Genomics	Danish Covid-19 Genome Consortium	2021-12-03
EPI_ISL_7059879	2021-11-22	Europe	Denmark	AY.43	Department of Bacteria, Parasites and Fungi, Statens Serum Institut, Copenhagen, Denmark	Statens Serum Institut Bioinformatics and Microbial Genomics	Danish Covid-19 Genome Consortium	2021-12-03
EPI_ISL_7059936	2021-11-22	Europe	Denmark	AY.122	Department of Bacteria, Parasites and Fungi, Statens Serum Institut, Copenhagen, Denmark	Statens Serum Institut Bioinformatics and Microbial Genomics	Danish Covid-19 Genome Consortium	2021-12-03
EPI_ISL_7059942	2021-11-22	Europe	Denmark	AY.4	Department of Bacteria, Parasites and Fungi, Statens Serum Institut, Copenhagen, Denmark	Statens Serum Institut Bioinformatics and Microbial Genomics	Danish Covid-19 Genome Consortium	2021-12-03
EPI_ISL_7059951	2021-11-22	Europe	Denmark	AY.43	Department of Bacteria, Parasites and Fungi, Statens Serum Institut, Copenhagen, Denmark	Statens Serum Institut Bioinformatics and Microbial Genomics	Danish Covid-19 Genome Consortium	2021-12-03
EPI_ISL_7059966	2021-11-22	Europe	Denmark	AY.4	Department of Bacteria, Parasites and Fungi, Statens Serum Institut, Copenhagen, Denmark	Statens Serum Institut Bioinformatics and Microbial Genomics	Danish Covid-19 Genome Consortium	2021-12-03
EPI_ISL_7059994	2021-11-22	Europe	Denmark	AY.43	Department of Bacteria, Parasites and Fungi, Statens Serum Institut, Copenhagen, Denmark	Statens Serum Institut Bioinformatics and Microbial Genomics	Danish Covid-19 Genome Consortium	2021-12-03
EPI_ISL_7060000	2021-11-22	Europe	Denmark	AY.4	Department of Bacteria, Parasites and Fungi, Statens Serum Institut, Copenhagen, Denmark	Statens Serum Institut Bioinformatics and Microbial Genomics	Danish Covid-19 Genome Consortium	2021-12-03
EPI_ISL_7060026	2021-11-22	Europe	Denmark	AY.43	Department of Bacteria, Parasites and Fungi, Statens Serum Institut, Copenhagen, Denmark	Statens Serum Institut Bioinformatics and Microbial Genomics	Danish Covid-19 Genome Consortium	2021-12-03
EPI_ISL_7060116	2021-11-22	Europe	Denmark	AY.122.1	Department of Bacteria, Parasites and Fungi, Statens Serum Institut, Copenhagen, Denmark	Statens Serum Institut Bioinformatics and Microbial Genomics	Danish Covid-19 Genome Consortium	2021-12-03
EPI_ISL_7060123	2021-11-22	Europe	Denmark	AY.122	Department of Bacteria, Parasites and Fungi, Statens Serum Institut, Copenhagen, Denmark	Statens Serum Institut Bioinformatics and Microbial Genomics	Danish Covid-19 Genome Consortium	2021-12-03
EPI_ISL_7060125	2021-11-22	Europe	Denmark	AY.102	Department of Bacteria, Parasites and Fungi, Statens Serum Institut, Copenhagen, Denmark	Statens Serum Institut Bioinformatics and Microbial Genomics	Danish Covid-19 Genome Consortium	2021-12-03
EPI_ISL_7060178	2021-11-22	Europe	Denmark	AY.102	Department of Bacteria, Parasites and Fungi, Statens Serum Institut, Copenhagen, Denmark	Statens Serum Institut Bioinformatics and Microbial Genomics	Danish Covid-19 Genome Consortium	2021-12-03
EPI_ISL_7060218	2021-11-22	Europe	Denmark	AY.4	Department of Bacteria, Parasites and Fungi, Statens Serum Institut, Copenhagen, Denmark	Statens Serum Institut Bioinformatics and Microbial Genomics	Danish Covid-19 Genome Consortium	2021-12-03
EPI_ISL_7060219	2021-11-22	Europe	Denmark	AY.4	Department of Bacteria, Parasites and Fungi, Statens Serum Institut, Copenhagen, Denmark	Statens Serum Institut Bioinformatics and Microbial Genomics	Danish Covid-19 Genome Consortium	2021-12-03
EPI_ISL_7060232	2021-11-22	Europe	Denmark	AY.4.2	Department of Bacteria, Parasites and Fungi, Statens Serum Institut, Copenhagen, Denmark	Statens Serum Institut Bioinformatics and Microbial Genomics	Danish Covid-19 Genome Consortium	2021-12-03
EPI_ISL_7060244	2021-11-22	Europe	Denmark	AY.43	Department of Bacteria, Parasites and Fungi, Statens Serum Institut, Copenhagen, Denmark	Statens Serum Institut Bioinformatics and Microbial Genomics	Danish Covid-19 Genome Consortium	2021-12-03
EPI_ISL_7060287	2021-11-22	Europe	Denmark	AY.4	Department of Bacteria, Parasites and Fungi, Statens Serum Institut, Copenhagen, Denmark	Statens Serum Institut Bioinformatics and Microbial Genomics	Danish Covid-19 Genome Consortium	2021-12-03
EPI_ISL_7060316	2021-11-22	Europe	Denmark	AY.42	Department of Bacteria, Parasites and Fungi, Statens Serum Institut, Copenhagen, Denmark	Statens Serum Institut Bioinformatics and Microbial Genomics	Danish Covid-19 Genome Consortium	2021-12-03
EPI_ISL_7060339	2021-11-22	Europe	Denmark	AY.33	Department of Bacteria, Parasites and Fungi, Statens Serum Institut, Copenhagen, Denmark	Statens Serum Institut Bioinformatics and Microbial Genomics	Danish Covid-19 Genome Consortium	2021-12-03
EPI_ISL_7060342	2021-11-22	Europe	Denmark	AY.4	Department of Bacteria, Parasites and Fungi, Statens Serum Institut, Copenhagen, Denmark	Statens Serum Institut Bioinformatics and Microbial Genomics	Danish Covid-19 Genome Consortium	2021-12-03
EPI_ISL_7060350	2021-11-22	Europe	Denmark	AY.39	Department of Bacteria, Parasites and Fungi, Statens Serum Institut, Copenhagen, Denmark	Statens Serum Institut Bioinformatics and Microbial Genomics	Danish Covid-19 Genome Consortium	2021-12-03
EPI_ISL_7060359	2021-11-22	Europe	Denmark	AY.4	Department of Bacteria, Parasites and Fungi, Statens Serum Institut, Copenhagen, Denmark	Statens Serum Institut Bioinformatics and Microbial Genomics	Danish Covid-19 Genome Consortium	2021-12-03
EPI_ISL_7060414	2021-11-22	Europe	Denmark	AY.4	Department of Bacteria, Parasites and Fungi, Statens Serum Institut, Copenhagen, Denmark	Statens Serum Institut Bioinformatics and Microbial Genomics	Danish Covid-19 Genome Consortium	2021-12-03
EPI_ISL_7060415	2021-11-22	Europe	Denmark	AY.4	Department of Bacteria, Parasites and Fungi, Statens Serum Institut, Copenhagen, Denmark	Statens Serum Institut Bioinformatics and Microbial Genomics	Danish Covid-19 Genome Consortium	2021-12-03
EPI_ISL_7060528	2021-11-22	Europe	Denmark	AY.102	Department of Bacteria, Parasites and Fungi, Statens Serum Institut, Copenhagen, Denmark	Statens Serum Institut Bioinformatics and Microbial Genomics	Danish Covid-19 Genome Consortium	2021-12-03
EPI_ISL_7060542	2021-11-22	Europe	Denmark	AY.4	Department of Bacteria, Parasites and Fungi, Statens Serum Institut, Copenhagen, Denmark	Statens Serum Institut Bioinformatics and Microbial Genomics	Danish Covid-19 Genome Consortium	2021-12-03
EPI_ISL_7060642	2021-11-22	Europe	Denmark	AY.43	Department of Bacteria, Parasites and Fungi, Statens Serum Institut, Copenhagen, Denmark	Statens Serum Institut Bioinformatics and Microbial Genomics	Danish Covid-19 Genome Consortium	2021-12-03
EPI_ISL_7060673	2021-11-22	Europe	Denmark	AY.43	Department of Bacteria, Parasites and Fungi, Statens Serum Institut, Copenhagen, Denmark	Statens Serum Institut Bioinformatics and Microbial Genomics	Danish Covid-19 Genome Consortium	2021-12-03
EPI_ISL_7060734	2021-11-22	Europe	Denmark	AY.4	Department of Bacteria, Parasites and Fungi, Statens Serum Institut, Copenhagen, Denmark	Statens Serum Institut Bioinformatics and Microbial Genomics	Danish Covid-19 Genome Consortium	2021-12-03
EPI_ISL_7060753	2021-11-22	Europe	Denmark	AY.122	Department of Bacteria, Parasites and Fungi, Statens Serum Institut, Copenhagen, Denmark	Statens Serum Institut Bioinformatics and Microbial Genomics	Danish Covid-19 Genome Consortium	2021-12-03
EPI_ISL_7060776	2021-11-22	Europe	Denmark	AY.43	Department of Bacteria, Parasites and Fungi, Statens Serum Institut, Copenhagen, Denmark	Statens Serum Institut Bioinformatics and Microbial Genomics	Danish Covid-19 Genome Consortium	2021-12-03
EPI_ISL_7060824	2021-11-22	Europe	Denmark	AY.43	Department of Bacteria, Parasites and Fungi, Statens Serum Institut, Copenhagen, Denmark	Statens Serum Institut Bioinformatics and Microbial Genomics	Danish Covid-19 Genome Consortium	2021-12-03
EPI_ISL_7060887	2021-11-22	Europe	Denmark	AY.121	Department of Bacteria, Parasites and Fungi, Statens Serum Institut, Copenhagen, Denmark	Statens Serum Institut Bioinformatics and Microbial Genomics	Danish Covid-19 Genome Consortium	2021-12-03
EPI_ISL_7060972	2021-11-22	Europe	Denmark	AY.122	Department of Bacteria, Parasites and Fungi, Statens Serum Institut, Copenhagen, Denmark	Statens Serum Institut Bioinformatics and Microbial Genomics	Danish Covid-19 Genome Consortium	2021-12-03
EPI_ISL_7061015	2021-11-22	Europe	Denmark	AY.102	Department of Bacteria, Parasites and Fungi, Statens Serum Institut, Copenhagen, Denmark	Statens Serum Institut Bioinformatics and Microbial Genomics	Danish Covid-19 Genome Consortium	2021-12-03
EPI_ISL_7061035	2021-11-22	Europe	Denmark	AY.42	Department of Bacteria, Parasites and Fungi, Statens Serum Institut, Copenhagen, Denmark	Statens Serum Institut Bioinformatics and Microbial Genomics	Danish Covid-19 Genome Consortium	2021-12-03
EPI_ISL_7061057	2021-11-22	Europe	Denmark	AY.43	Department of Bacteria, Parasites and Fungi, Statens Serum Institut, Copenhagen, Denmark	Statens Serum Institut Bioinformatics and Microbial Genomics	Danish Covid-19 Genome Consortium	2021-12-03
EPI_ISL_7061083	2021-11-22	Europe	Denmark	AY.4	Department of Bacteria, Parasites and Fungi, Statens Serum Institut, Copenhagen, Denmark	Statens Serum Institut Bioinformatics and Microbial Genomics	Danish Covid-19 Genome Consortium	2021-12-03
EPI_ISL_7061095	2021-11-22	Europe	Denmark	AY.4	Department of Bacteria, Parasites and Fungi, Statens Serum Institut, Copenhagen, Denmark	Statens Serum Institut Bioinformatics and Microbial Genomics	Danish Covid-19 Genome Consortium	2021-12-03
EPI_ISL_7061117	2021-11-22	Europe	Denmark	AY.43	Department of Bacteria, Parasites and Fungi, Statens Serum Institut, Copenhagen, Denmark	Statens Serum Institut Bioinformatics and Microbial Genomics	Danish Covid-19 Genome Consortium	2021-12-03
EPI_ISL_7061146	2021-11-22	Europe	Denmark	AY.43	Department of Bacteria, Parasites and Fungi, Statens Serum Institut, Copenhagen, Denmark	Statens Serum Institut Bioinformatics and Microbial Genomics	Danish Covid-19 Genome Consortium	2021-12-03
EPI_ISL_7061188	2021-11-22	Europe	Denmark	AY.121	Department of Bacteria, Parasites and Fungi, Statens Serum Institut, Copenhagen, Denmark	Statens Serum Institut Bioinformatics and Microbial Genomics	Danish Covid-19 Genome Consortium	2021-12-03
EPI_ISL_7061202	2021-11-22	Europe	Denmark	AY.43	Department of Bacteria, Parasites and Fungi, Statens Serum Institut, Copenhagen, Denmark	Statens Serum Institut Bioinformatics and Microbial Genomics	Danish Covid-19 Genome Consortium	2021-12-03
EPI_ISL_7061221	2021-11-22	Europe	Denmark	AY.5	Department of Bacteria, Parasites and Fungi, Statens Serum Institut, Copenhagen, Denmark	Statens Serum Institut Bioinformatics and Microbial Genomics	Danish Covid-19 Genome Consortium	2021-12-03
EPI_ISL_7061223	2021-11-22	Europe	Denmark	AY.4	Department of Bacteria, Parasites and Fungi, Statens Serum Institut, Copenhagen, Denmark	Statens Serum Institut Bioinformatics and Microbial Genomics	Danish Covid-19 Genome Consortium	2021-12-03
EPI_ISL_7061238	2021-11-22	Europe	Denmark	AY.4	Department of Bacteria, Parasites and Fungi, Statens Serum Institut, Copenhagen, Denmark	Statens Serum Institut Bioinformatics and Microbial Genomics	Danish Covid-19 Genome Consortium	2021-12-03
EPI_ISL_7061300	2021-11-22	Europe	Denmark	AY.122	Department of Bacteria, Parasites and Fungi, Statens Serum Institut, Copenhagen, Denmark	Statens Serum Institut Bioinformatics and Microbial Genomics	Danish Covid-19 Genome Consortium	2021-12-03
EPI_ISL_7061377	2021-11-22	Europe	Denmark	AY.33	Department of Bacteria, Parasites and Fungi, Statens Serum Institut, Copenhagen, Denmark	Statens Serum Institut Bioinformatics and Microbial Genomics	Danish Covid-19 Genome Consortium	2021-12-03
EPI_ISL_7061428	2021-11-22	Europe	Denmark	AY.121	Department of Bacteria, Parasites and Fungi, Statens Serum Institut, Copenhagen, Denmark	Statens Serum Institut Bioinformatics and Microbial Genomics	Danish Covid-19 Genome Consortium	2021-12-03
EPI_ISL_7061492	2021-11-22	Europe	Denmark	AY.43	Department of Bacteria, Parasites and Fungi, Statens Serum Institut, Copenhagen, Denmark	Statens Serum Institut Bioinformatics and Microbial Genomics	Danish Covid-19 Genome Consortium	2021-12-03
EPI_ISL_7061558	2021-11-22	Europe	Denmark	AY.122	Department of Bacteria, Parasites and Fungi, Statens Serum Institut, Copenhagen, Denmark	Statens Serum Institut Bioinformatics and Microbial Genomics	Danish Covid-19 Genome Consortium	2021-12-03
EPI_ISL_7061566	2021-11-22	Europe	Denmark	AY.102	Department of Bacteria, Parasites and Fungi, Statens Serum Institut, Copenhagen, Denmark	Statens Serum Institut Bioinformatics and Microbial Genomics	Danish Covid-19 Genome Consortium	2021-12-03
EPI_ISL_7061567	2021-11-22	Europe	Denmark	B.1.617.2	Department of Bacteria, Parasites and Fungi, Statens Serum Institut, Copenhagen, Denmark	Statens Serum Institut Bioinformatics and Microbial Genomics	Danish Covid-19 Genome Consortium	2021-12-03
EPI_ISL_7061609	2021-11-22	Europe	Denmark	AY.102	Department of Bacteria, Parasites and Fungi, Statens Serum Institut, Copenhagen, Denmark	Statens Serum Institut Bioinformatics and Microbial Genomics	Danish Covid-19 Genome Consortium	2021-12-03
EPI_ISL_7061708	2021-11-22	Europe	Denmark	AY.121	Department of Bacteria, Parasites and Fungi, Statens Serum Institut, Copenhagen, Denmark	Statens Serum Institut Bioinformatics and Microbial Genomics	Danish Covid-19 Genome Consortium	2021-12-03
EPI_ISL_7061761	2021-11-22	Europe	Denmark	AY.4	Department of Bacteria, Parasites and Fungi, Statens Serum Institut, Copenhagen, Denmark	Statens Serum Institut Bioinformatics and Microbial Genomics	Danish Covid-19 Genome Consortium	2021-12-03
EPI_ISL_7061768	2021-11-22	Europe	Denmark	AY.4	Department of Bacteria, Parasites and Fungi, Statens Serum Institut, Copenhagen, Denmark	Statens Serum Institut Bioinformatics and Microbial Genomics	Danish Covid-19 Genome Consortium	2021-12-03
EPI_ISL_7061821	2021-11-22	Europe	Denmark	AY.4	Department of Bacteria, Parasites and Fungi, Statens Serum Institut, Copenhagen, Denmark	Statens Serum Institut Bioinformatics and Microbial Genomics	Danish Covid-19 Genome Consortium	2021-12-03
EPI_ISL_7061841	2021-11-22	Europe	Denmark	AY.102	Department of Bacteria, Parasites and Fungi, Statens Serum Institut, Copenhagen, Denmark	Statens Serum Institut Bioinformatics and Microbial Genomics	Danish Covid-19 Genome Consortium	2021-12-03
EPI_ISL_7061909	2021-11-22	Europe	Denmark	AY.43	Department of Bacteria, Parasites and Fungi, Statens Serum Institut, Copenhagen, Denmark	Statens Serum Institut Bioinformatics and Microbial Genomics	Danish Covid-19 Genome Consortium	2021-12-03
EPI_ISL_7061932	2021-11-22	Europe	Denmark	AY.43	Department of Bacteria, Parasites and Fungi, Statens Serum Institut, Copenhagen, Denmark	Statens Serum Institut Bioinformatics and Microbial Genomics	Danish Covid-19 Genome Consortium	2021-12-03
EPI_ISL_7062014	2021-11-22	Europe	Denmark	AY.46	Department of Bacteria, Parasites and Fungi, Statens Serum Institut, Copenhagen, Denmark	Statens Serum Institut Bioinformatics and Microbial Genomics	Danish Covid-19 Genome Consortium	2021-12-03
EPI_ISL_7062041	2021-11-22	Europe	Denmark	AY.39	Department of Bacteria, Parasites and Fungi, Statens Serum Institut, Copenhagen, Denmark	Statens Serum Institut Bioinformatics and Microbial Genomics	Danish Covid-19 Genome Consortium	2021-12-03
EPI_ISL_7062064	2021-11-22	Europe	Denmark	AY.43	Department of Bacteria, Parasites and Fungi, Statens Serum Institut, Copenhagen, Denmark	Statens Serum Institut Bioinformatics and Microbial Genomics	Danish Covid-19 Genome Consortium	2021-12-03
EPI_ISL_7062111	2021-11-22	Europe	Denmark	AY.4	Department of Bacteria, Parasites and Fungi, Statens Serum Institut, Copenhagen, Denmark	Statens Serum Institut Bioinformatics and Microbial Genomics	Danish Covid-19 Genome Consortium	2021-12-03
EPI_ISL_7062112	2021-11-22	Europe	Denmark	AY.43	Department of Bacteria, Parasites and Fungi, Statens Serum Institut, Copenhagen, Denmark	Statens Serum Institut Bioinformatics and Microbial Genomics	Danish Covid-19 Genome Consortium	2021-12-03
EPI_ISL_7062163	2021-11-22	Europe	Denmark	AY.43	Department of Bacteria, Parasites and Fungi, Statens Serum Institut, Copenhagen, Denmark	Statens Serum Institut Bioinformatics and Microbial Genomics	Danish Covid-19 Genome Consortium	2021-12-03
EPI_ISL_7062196	2021-11-22	Europe	Denmark	AY.44	Department of Bacteria, Parasites and Fungi, Statens Serum Institut, Copenhagen, Denmark	Statens Serum Institut Bioinformatics and Microbial Genomics	Danish Covid-19 Genome Consortium	2021-12-03
EPI_ISL_7062215	2021-11-22	Europe	Denmark	AY.43	Department of Bacteria, Parasites and Fungi, Statens Serum Institut, Copenhagen, Denmark	Statens Serum Institut Bioinformatics and Microbial Genomics	Danish Covid-19 Genome Consortium	2021-12-03
EPI_ISL_7062272	2021-11-22	Europe	Denmark	AY.4.2	Department of Bacteria, Parasites and Fungi, Statens Serum Institut, Copenhagen, Denmark	Statens Serum Institut Bioinformatics and Microbial Genomics	Danish Covid-19 Genome Consortium	2021-12-03
EPI_ISL_7062280	2021-11-22	Europe	Denmark	AY.4	Department of Bacteria, Parasites and Fungi, Statens Serum Institut, Copenhagen, Denmark	Statens Serum Institut Bioinformatics and Microbial Genomics	Danish Covid-19 Genome Consortium	2021-12-03
EPI_ISL_7062315	2021-11-22	Europe	Denmark	AY.122	Department of Bacteria, Parasites and Fungi, Statens Serum Institut, Copenhagen, Denmark	Statens Serum Institut Bioinformatics and Microbial Genomics	Danish Covid-19 Genome Consortium	2021-12-03
EPI_ISL_7062334	2021-11-22	Europe	Denmark	AY.4	Department of Bacteria, Parasites and Fungi, Statens Serum Institut, Copenhagen, Denmark	Statens Serum Institut Bioinformatics and Microbial Genomics	Danish Covid-19 Genome Consortium	2021-12-03
EPI_ISL_7062347	2021-11-22	Europe	Denmark	AY.122	Department of Bacteria, Parasites and Fungi, Statens Serum Institut, Copenhagen, Denmark	Statens Serum Institut Bioinformatics and Microbial Genomics	Danish Covid-19 Genome Consortium	2021-12-03
EPI_ISL_7062348	2021-11-22	Europe	Denmark	B.1.617.2	Department of Bacteria, Parasites and Fungi, Statens Serum Institut, Copenhagen, Denmark	Statens Serum Institut Bioinformatics and Microbial Genomics	Danish Covid-19 Genome Consortium	2021-12-03
EPI_ISL_7062369	2021-11-22	Europe	Denmark	AY.122	Department of Bacteria, Parasites and Fungi, Statens Serum Institut, Copenhagen, Denmark	Statens Serum Institut Bioinformatics and Microbial Genomics	Danish Covid-19 Genome Consortium	2021-12-03
EPI_ISL_7062379	2021-11-22	Europe	Denmark	AY.4	Department of Bacteria, Parasites and Fungi, Statens Serum Institut, Copenhagen, Denmark	Statens Serum Institut Bioinformatics and Microbial Genomics	Danish Covid-19 Genome Consortium	2021-12-03
EPI_ISL_7062381	2021-11-22	Europe	Denmark	AY.43	Department of Bacteria, Parasites and Fungi, Statens Serum Institut, Copenhagen, Denmark	Statens Serum Institut Bioinformatics and Microbial Genomics	Danish Covid-19 Genome Consortium	2021-12-03
EPI_ISL_7062405	2021-11-22	Europe	Denmark	AY.4	Department of Bacteria, Parasites and Fungi, Statens Serum Institut, Copenhagen, Denmark	Statens Serum Institut Bioinformatics and Microbial Genomics	Danish Covid-19 Genome Consortium	2021-12-03
EPI_ISL_7062408	2021-11-22	Europe	Denmark	B.1.617.2	Department of Bacteria, Parasites and Fungi, Statens Serum Institut, Copenhagen, Denmark	Statens Serum Institut Bioinformatics and Microbial Genomics	Danish Covid-19 Genome Consortium	2021-12-03
EPI_ISL_7062415	2021-11-22	Europe	Denmark	AY.43	Department of Bacteria, Parasites and Fungi, Statens Serum Institut, Copenhagen, Denmark	Statens Serum Institut Bioinformatics and Microbial Genomics	Danish Covid-19 Genome Consortium	2021-12-03
EPI_ISL_7062462	2021-11-22	Europe	Denmark	AY.9.1	Department of Bacteria, Parasites and Fungi, Statens Serum Institut, Copenhagen, Denmark	Statens Serum Institut Bioinformatics and Microbial Genomics	Danish Covid-19 Genome Consortium	2021-12-03
EPI_ISL_7062464	2021-11-22	Europe	Denmark	AY.46	Department of Bacteria, Parasites and Fungi, Statens Serum Institut, Copenhagen, Denmark	Statens Serum Institut Bioinformatics and Microbial Genomics	Danish Covid-19 Genome Consortium	2021-12-03
EPI_ISL_7062489	2021-11-22	Europe	Denmark	AY.4	Department of Bacteria, Parasites and Fungi, Statens Serum Institut, Copenhagen, Denmark	Statens Serum Institut Bioinformatics and Microbial Genomics	Danish Covid-19 Genome Consortium	2021-12-03
EPI_ISL_7062491	2021-11-22	Europe	Denmark	AY.4	Department of Bacteria, Parasites and Fungi, Statens Serum Institut, Copenhagen, Denmark	Statens Serum Institut Bioinformatics and Microbial Genomics	Danish Covid-19 Genome Consortium	2021-12-03
EPI_ISL_7062521	2021-11-22	Europe	Denmark	AY.43	Department of Bacteria, Parasites and Fungi, Statens Serum Institut, Copenhagen, Denmark	Statens Serum Institut Bioinformatics and Microbial Genomics	Danish Covid-19 Genome Consortium	2021-12-03
EPI_ISL_7062533	2021-11-22	Europe	Denmark	AY.4	Department of Bacteria, Parasites and Fungi, Statens Serum Institut, Copenhagen, Denmark	Statens Serum Institut Bioinformatics and Microbial Genomics	Danish Covid-19 Genome Consortium	2021-12-03
EPI_ISL_7062574	2021-11-22	Europe	Denmark	AY.122	Department of Bacteria, Parasites and Fungi, Statens Serum Institut, Copenhagen, Denmark	Statens Serum Institut Bioinformatics and Microbial Genomics	Danish Covid-19 Genome Consortium	2021-12-03
EPI_ISL_7062617	2021-11-22	Europe	Denmark	AY.46	Department of Bacteria, Parasites and Fungi, Statens Serum Institut, Copenhagen, Denmark	Statens Serum Institut Bioinformatics and Microbial Genomics	Danish Covid-19 Genome Consortium	2021-12-03
EPI_ISL_7062662	2021-11-22	Europe	Denmark	AY.5	Department of Bacteria, Parasites and Fungi, Statens Serum Institut, Copenhagen, Denmark	Statens Serum Institut Bioinformatics and Microbial Genomics	Danish Covid-19 Genome Consortium	2021-12-03
EPI_ISL_7062664	2021-11-22	Europe	Denmark	AY.5.4	Department of Bacteria, Parasites and Fungi, Statens Serum Institut, Copenhagen, Denmark	Statens Serum Institut Bioinformatics and Microbial Genomics	Danish Covid-19 Genome Consortium	2021-12-03
EPI_ISL_7062665	2021-11-22	Europe	Denmark	AY.4	Department of Bacteria, Parasites and Fungi, Statens Serum Institut, Copenhagen, Denmark	Statens Serum Institut Bioinformatics and Microbial Genomics	Danish Covid-19 Genome Consortium	2021-12-03
EPI_ISL_7062676	2021-11-22	Europe	Denmark	AY.4	Department of Bacteria, Parasites and Fungi, Statens Serum Institut, Copenhagen, Denmark	Statens Serum Institut Bioinformatics and Microbial Genomics	Danish Covid-19 Genome Consortium	2021-12-03
EPI_ISL_7062709	2021-11-22	Europe	Denmark	AY.23	Department of Bacteria, Parasites and Fungi, Statens Serum Institut, Copenhagen, Denmark	Statens Serum Institut Bioinformatics and Microbial Genomics	Danish Covid-19 Genome Consortium	2021-12-03
EPI_ISL_7062734	2021-11-22	Europe	Denmark	AY.46	Department of Bacteria, Parasites and Fungi, Statens Serum Institut, Copenhagen, Denmark	Statens Serum Institut Bioinformatics and Microbial Genomics	Danish Covid-19 Genome Consortium	2021-12-03
EPI_ISL_7062735	2021-11-22	Europe	Denmark	AY.4.2	Department of Bacteria, Parasites and Fungi, Statens Serum Institut, Copenhagen, Denmark	Statens Serum Institut Bioinformatics and Microbial Genomics	Danish Covid-19 Genome Consortium	2021-12-03
EPI_ISL_7062737	2021-11-22	Europe	Denmark	AY.4	Department of Bacteria, Parasites and Fungi, Statens Serum Institut, Copenhagen, Denmark	Statens Serum Institut Bioinformatics and Microbial Genomics	Danish Covid-19 Genome Consortium	2021-12-03
EPI_ISL_7062755	2021-11-22	Europe	Denmark	AY.4	Department of Bacteria, Parasites and Fungi, Statens Serum Institut, Copenhagen, Denmark	Statens Serum Institut Bioinformatics and Microbial Genomics	Danish Covid-19 Genome Consortium	2021-12-03
EPI_ISL_7062780	2021-11-22	Europe	Denmark	AY.122	Department of Bacteria, Parasites and Fungi, Statens Serum Institut, Copenhagen, Denmark	Statens Serum Institut Bioinformatics and Microbial Genomics	Danish Covid-19 Genome Consortium	2021-12-03
EPI_ISL_7062781	2021-11-22	Europe	Denmark	AY.4.2	Department of Bacteria, Parasites and Fungi, Statens Serum Institut, Copenhagen, Denmark	Statens Serum Institut Bioinformatics and Microbial Genomics	Danish Covid-19 Genome Consortium	2021-12-03
EPI_ISL_7062791	2021-11-22	Europe	Denmark	AY.43	Department of Bacteria, Parasites and Fungi, Statens Serum Institut, Copenhagen, Denmark	Statens Serum Institut Bioinformatics and Microbial Genomics	Danish Covid-19 Genome Consortium	2021-12-03
EPI_ISL_7062819	2021-11-22	Europe	Denmark	AY.4.5	Department of Bacteria, Parasites and Fungi, Statens Serum Institut, Copenhagen, Denmark	Statens Serum Institut Bioinformatics and Microbial Genomics	Danish Covid-19 Genome Consortium	2021-12-03
EPI_ISL_7062873	2021-11-22	Europe	Denmark	AY.43	Department of Bacteria, Parasites and Fungi, Statens Serum Institut, Copenhagen, Denmark	Statens Serum Institut Bioinformatics and Microbial Genomics	Danish Covid-19 Genome Consortium	2021-12-03
EPI_ISL_7062957	2021-11-22	Europe	Denmark	AY.4	Department of Bacteria, Parasites and Fungi, Statens Serum Institut, Copenhagen, Denmark	Statens Serum Institut Bioinformatics and Microbial Genomics	Danish Covid-19 Genome Consortium	2021-12-03
EPI_ISL_7062976	2021-11-22	Europe	Denmark	AY.46	Department of Bacteria, Parasites and Fungi, Statens Serum Institut, Copenhagen, Denmark	Statens Serum Institut Bioinformatics and Microbial Genomics	Danish Covid-19 Genome Consortium	2021-12-03
EPI_ISL_7063000	2021-11-22	Europe	Denmark	AY.4	Department of Bacteria, Parasites and Fungi, Statens Serum Institut, Copenhagen, Denmark	Statens Serum Institut Bioinformatics and Microbial Genomics	Danish Covid-19 Genome Consortium	2021-12-03
EPI_ISL_7063010	2021-11-22	Europe	Denmark	AY.4	Department of Bacteria, Parasites and Fungi, Statens Serum Institut, Copenhagen, Denmark	Statens Serum Institut Bioinformatics and Microbial Genomics	Danish Covid-19 Genome Consortium	2021-12-03
EPI_ISL_7063058	2021-11-22	Europe	Denmark	AY.4	Department of Bacteria, Parasites and Fungi, Statens Serum Institut, Copenhagen, Denmark	Statens Serum Institut Bioinformatics and Microbial Genomics	Danish Covid-19 Genome Consortium	2021-12-03
EPI_ISL_7063071	2021-11-22	Europe	Denmark	AY.4	Department of Bacteria, Parasites and Fungi, Statens Serum Institut, Copenhagen, Denmark	Statens Serum Institut Bioinformatics and Microbial Genomics	Danish Covid-19 Genome Consortium	2021-12-03
EPI_ISL_7063090	2021-11-22	Europe	Denmark	AY.4	Department of Bacteria, Parasites and Fungi, Statens Serum Institut, Copenhagen, Denmark	Statens Serum Institut Bioinformatics and Microbial Genomics	Danish Covid-19 Genome Consortium	2021-12-03
EPI_ISL_7063137	2021-11-22	Europe	Denmark	AY.102	Department of Bacteria, Parasites and Fungi, Statens Serum Institut, Copenhagen, Denmark	Statens Serum Institut Bioinformatics and Microbial Genomics	Danish Covid-19 Genome Consortium	2021-12-03
EPI_ISL_7063208	2021-11-22	Europe	Denmark	AY.4	Department of Bacteria, Parasites and Fungi, Statens Serum Institut, Copenhagen, Denmark	Statens Serum Institut Bioinformatics and Microbial Genomics	Danish Covid-19 Genome Consortium	2021-12-03
EPI_ISL_7063294	2021-11-22	Europe	Denmark	AY.43	Department of Bacteria, Parasites and Fungi, Statens Serum Institut, Copenhagen, Denmark	Statens Serum Institut Bioinformatics and Microbial Genomics	Danish Covid-19 Genome Consortium	2021-12-03
EPI_ISL_7063375	2021-11-22	Europe	Denmark	AY.4.2	Department of Bacteria, Parasites and Fungi, Statens Serum Institut, Copenhagen, Denmark	Statens Serum Institut Bioinformatics and Microbial Genomics	Danish Covid-19 Genome Consortium	2021-12-03
EPI_ISL_7063429	2021-11-22	Europe	Denmark	AY.4	Department of Bacteria, Parasites and Fungi, Statens Serum Institut, Copenhagen, Denmark	Statens Serum Institut Bioinformatics and Microbial Genomics	Danish Covid-19 Genome Consortium	2021-12-03
EPI_ISL_7063441	2021-11-22	Europe	Denmark	AY.9.1	Department of Bacteria, Parasites and Fungi, Statens Serum Institut, Copenhagen, Denmark	Statens Serum Institut Bioinformatics and Microbial Genomics	Danish Covid-19 Genome Consortium	2021-12-03
EPI_ISL_7063463	2021-11-22	Europe	Denmark	AY.43	Department of Bacteria, Parasites and Fungi, Statens Serum Institut, Copenhagen, Denmark	Statens Serum Institut Bioinformatics and Microbial Genomics	Danish Covid-19 Genome Consortium	2021-12-03
EPI_ISL_7063500	2021-11-22	Europe	Denmark	AY.46.6	Department of Bacteria, Parasites and Fungi, Statens Serum Institut, Copenhagen, Denmark	Statens Serum Institut Bioinformatics and Microbial Genomics	Danish Covid-19 Genome Consortium	2021-12-03
EPI_ISL_7063505	2021-11-22	Europe	Denmark	AY.102	Department of Bacteria, Parasites and Fungi, Statens Serum Institut, Copenhagen, Denmark	Statens Serum Institut Bioinformatics and Microbial Genomics	Danish Covid-19 Genome Consortium	2021-12-03
EPI_ISL_7063539	2021-11-22	Europe	Denmark	AY.4	Department of Bacteria, Parasites and Fungi, Statens Serum Institut, Copenhagen, Denmark	Statens Serum Institut Bioinformatics and Microbial Genomics	Danish Covid-19 Genome Consortium	2021-12-03
EPI_ISL_7063587	2021-11-22	Europe	Denmark	AY.33	Department of Bacteria, Parasites and Fungi, Statens Serum Institut, Copenhagen, Denmark	Statens Serum Institut Bioinformatics and Microbial Genomics	Danish Covid-19 Genome Consortium	2021-12-03
EPI_ISL_7063614	2021-11-22	Europe	Denmark	AY.122	Department of Bacteria, Parasites and Fungi, Statens Serum Institut, Copenhagen, Denmark	Statens Serum Institut Bioinformatics and Microbial Genomics	Danish Covid-19 Genome Consortium	2021-12-03
EPI_ISL_7063652	2021-11-22	Europe	Denmark	AY.122	Department of Bacteria, Parasites and Fungi, Statens Serum Institut, Copenhagen, Denmark	Statens Serum Institut Bioinformatics and Microbial Genomics	Danish Covid-19 Genome Consortium	2021-12-03
EPI_ISL_7063666	2021-11-22	Europe	Denmark	AY.4	Department of Bacteria, Parasites and Fungi, Statens Serum Institut, Copenhagen, Denmark	Statens Serum Institut Bioinformatics and Microbial Genomics	Danish Covid-19 Genome Consortium	2021-12-03
EPI_ISL_7063831	2021-11-22	Europe	Denmark	AY.43	Department of Bacteria, Parasites and Fungi, Statens Serum Institut, Copenhagen, Denmark	Statens Serum Institut Bioinformatics and Microbial Genomics	Danish Covid-19 Genome Consortium	2021-12-03
EPI_ISL_7063832	2021-11-22	Europe	Denmark	AY.43	Department of Bacteria, Parasites and Fungi, Statens Serum Institut, Copenhagen, Denmark	Statens Serum Institut Bioinformatics and Microbial Genomics	Danish Covid-19 Genome Consortium	2021-12-03
EPI_ISL_7063900	2021-11-22	Europe	Denmark	AY.4.2	Department of Bacteria, Parasites and Fungi, Statens Serum Institut, Copenhagen, Denmark	Statens Serum Institut Bioinformatics and Microbial Genomics	Danish Covid-19 Genome Consortium	2021-12-03
EPI_ISL_7063955	2021-11-22	Europe	Denmark	AY.121	Department of Bacteria, Parasites and Fungi, Statens Serum Institut, Copenhagen, Denmark	Statens Serum Institut Bioinformatics and Microbial Genomics	Danish Covid-19 Genome Consortium	2021-12-03
EPI_ISL_7063968	2021-11-22	Europe	Denmark	AY.122	Department of Bacteria, Parasites and Fungi, Statens Serum Institut, Copenhagen, Denmark	Statens Serum Institut Bioinformatics and Microbial Genomics	Danish Covid-19 Genome Consortium	2021-12-03
EPI_ISL_7063983	2021-11-22	Europe	Denmark	AY.4	Department of Bacteria, Parasites and Fungi, Statens Serum Institut, Copenhagen, Denmark	Statens Serum Institut Bioinformatics and Microbial Genomics	Danish Covid-19 Genome Consortium	2021-12-03
EPI_ISL_7064023	2021-11-22	Europe	Denmark	AY.4	Department of Bacteria, Parasites and Fungi, Statens Serum Institut, Copenhagen, Denmark	Statens Serum Institut Bioinformatics and Microbial Genomics	Danish Covid-19 Genome Consortium	2021-12-03
EPI_ISL_7064048	2021-11-22	Europe	Denmark	AY.102	Department of Bacteria, Parasites and Fungi, Statens Serum Institut, Copenhagen, Denmark	Statens Serum Institut Bioinformatics and Microbial Genomics	Danish Covid-19 Genome Consortium	2021-12-03
EPI_ISL_7064050	2021-11-22	Europe	Denmark	AY.46	Department of Bacteria, Parasites and Fungi, Statens Serum Institut, Copenhagen, Denmark	Statens Serum Institut Bioinformatics and Microbial Genomics	Danish Covid-19 Genome Consortium	2021-12-03
EPI_ISL_7064051	2021-11-22	Europe	Denmark	AY.4	Department of Bacteria, Parasites and Fungi, Statens Serum Institut, Copenhagen, Denmark	Statens Serum Institut Bioinformatics and Microbial Genomics	Danish Covid-19 Genome Consortium	2021-12-03
EPI_ISL_7064063	2021-11-22	Europe	Denmark	AY.43	Department of Bacteria, Parasites and Fungi, Statens Serum Institut, Copenhagen, Denmark	Statens Serum Institut Bioinformatics and Microbial Genomics	Danish Covid-19 Genome Consortium	2021-12-03
EPI_ISL_7064064	2021-11-22	Europe	Denmark	AY.43	Department of Bacteria, Parasites and Fungi, Statens Serum Institut, Copenhagen, Denmark	Statens Serum Institut Bioinformatics and Microbial Genomics	Danish Covid-19 Genome Consortium	2021-12-03
EPI_ISL_7064069	2021-11-22	Europe	Denmark	AY.4	Department of Bacteria, Parasites and Fungi, Statens Serum Institut, Copenhagen, Denmark	Statens Serum Institut Bioinformatics and Microbial Genomics	Danish Covid-19 Genome Consortium	2021-12-03
EPI_ISL_7064071	2021-11-22	Europe	Denmark	AY.43	Department of Bacteria, Parasites and Fungi, Statens Serum Institut, Copenhagen, Denmark	Statens Serum Institut Bioinformatics and Microbial Genomics	Danish Covid-19 Genome Consortium	2021-12-03
EPI_ISL_7064072	2021-11-22	Europe	Denmark	AY.102	Department of Bacteria, Parasites and Fungi, Statens Serum Institut, Copenhagen, Denmark	Statens Serum Institut Bioinformatics and Microbial Genomics	Danish Covid-19 Genome Consortium	2021-12-03
EPI_ISL_7064078	2021-11-22	Europe	Denmark	AY.4	Department of Bacteria, Parasites and Fungi, Statens Serum Institut, Copenhagen, Denmark	Statens Serum Institut Bioinformatics and Microbial Genomics	Danish Covid-19 Genome Consortium	2021-12-03
EPI_ISL_7064085	2021-11-22	Europe	Denmark	AY.122	Department of Bacteria, Parasites and Fungi, Statens Serum Institut, Copenhagen, Denmark	Statens Serum Institut Bioinformatics and Microbial Genomics	Danish Covid-19 Genome Consortium	2021-12-03
EPI_ISL_7064094	2021-11-22	Europe	Denmark	AY.43	Department of Bacteria, Parasites and Fungi, Statens Serum Institut, Copenhagen, Denmark	Statens Serum Institut Bioinformatics and Microbial Genomics	Danish Covid-19 Genome Consortium	2021-12-03
EPI_ISL_7064104	2021-11-22	Europe	Denmark	AY.102	Department of Bacteria, Parasites and Fungi, Statens Serum Institut, Copenhagen, Denmark	Statens Serum Institut Bioinformatics and Microbial Genomics	Danish Covid-19 Genome Consortium	2021-12-03
EPI_ISL_7064105	2021-11-22	Europe	Denmark	AY.5	Department of Bacteria, Parasites and Fungi, Statens Serum Institut, Copenhagen, Denmark	Statens Serum Institut Bioinformatics and Microbial Genomics	Danish Covid-19 Genome Consortium	2021-12-03
EPI_ISL_7192771	2021-11-22	Europe	Denmark	AY.43	Department of Clinical Microbiology and Center for Genomic Medicine, Rigshospitalet, Copenhagen, Denmark	Statens Serum Institut Bioinformatics and Microbial Genomics	Danish Covid-19 Genome Consortium	2021-12-06
EPI_ISL_7192772	2021-11-22	Europe	Denmark	B.1.617.2	Department of Clinical Microbiology and Center for Genomic Medicine, Rigshospitalet, Copenhagen, Denmark	Statens Serum Institut Bioinformatics and Microbial Genomics	Danish Covid-19 Genome Consortium	2021-12-06
EPI_ISL_7192864	2021-11-22	Europe	Denmark	AY.122	Department of Bacteria, Parasites and Fungi, Statens Serum Institut, Copenhagen, Denmark	Statens Serum Institut Bioinformatics and Microbial Genomics	Danish Covid-19 Genome Consortium	2021-12-06
EPI_ISL_7193158	2021-11-22	Europe	Denmark	AY.43	Department of Clinical Microbiology and Center for Genomic Medicine, Rigshospitalet, Copenhagen, Denmark	Statens Serum Institut Bioinformatics and Microbial Genomics	Danish Covid-19 Genome Consortium	2021-12-06
EPI_ISL_7193222	2021-11-22	Europe	Denmark	AY.80	Department of Clinical Microbiology and Center for Genomic Medicine, Rigshospitalet, Copenhagen, Denmark	Statens Serum Institut Bioinformatics and Microbial Genomics	Danish Covid-19 Genome Consortium	2021-12-06
EPI_ISL_7193281	2021-11-22	Europe	Denmark	AY.114	Department of Clinical Microbiology and Center for Genomic Medicine, Rigshospitalet, Copenhagen, Denmark	Statens Serum Institut Bioinformatics and Microbial Genomics	Danish Covid-19 Genome Consortium	2021-12-06
EPI_ISL_7193310	2021-11-22	Europe	Denmark	AY.4	Department of Bacteria, Parasites and Fungi, Statens Serum Institut, Copenhagen, Denmark	Statens Serum Institut Bioinformatics and Microbial Genomics	Danish Covid-19 Genome Consortium	2021-12-06
EPI_ISL_7193383	2021-11-22	Europe	Denmark	AY.39	Department of Bacteria, Parasites and Fungi, Statens Serum Institut, Copenhagen, Denmark	Statens Serum Institut Bioinformatics and Microbial Genomics	Danish Covid-19 Genome Consortium	2021-12-06
EPI_ISL_7193463	2021-11-22	Europe	Denmark	AY.43	Department of Bacteria, Parasites and Fungi, Statens Serum Institut, Copenhagen, Denmark	Statens Serum Institut Bioinformatics and Microbial Genomics	Danish Covid-19 Genome Consortium	2021-12-06
EPI_ISL_7193488	2021-11-22	Europe	Denmark	AY.43	Department of Clinical Microbiology and Center for Genomic Medicine, Rigshospitalet, Copenhagen, Denmark	Statens Serum Institut Bioinformatics and Microbial Genomics	Danish Covid-19 Genome Consortium	2021-12-06
EPI_ISL_7193589	2021-11-22	Europe	Denmark	AY.43	Department of Clinical Microbiology and Center for Genomic Medicine, Rigshospitalet, Copenhagen, Denmark	Statens Serum Institut Bioinformatics and Microbial Genomics	Danish Covid-19 Genome Consortium	2021-12-06
EPI_ISL_7193615	2021-11-22	Europe	Denmark	AY.122	Department of Clinical Microbiology and Center for Genomic Medicine, Rigshospitalet, Copenhagen, Denmark	Statens Serum Institut Bioinformatics and Microbial Genomics	Danish Covid-19 Genome Consortium	2021-12-06
EPI_ISL_7193632	2021-11-22	Europe	Denmark	AY.122	Department of Clinical Microbiology and Center for Genomic Medicine, Rigshospitalet, Copenhagen, Denmark	Statens Serum Institut Bioinformatics and Microbial Genomics	Danish Covid-19 Genome Consortium	2021-12-06
EPI_ISL_7193667	2021-11-22	Europe	Denmark	AY.122	Department of Clinical Microbiology and Center for Genomic Medicine, Rigshospitalet, Copenhagen, Denmark	Statens Serum Institut Bioinformatics and Microbial Genomics	Danish Covid-19 Genome Consortium	2021-12-06
EPI_ISL_7193685	2021-11-22	Europe	Denmark	AY.43.3	Department of Clinical Microbiology and Center for Genomic Medicine, Rigshospitalet, Copenhagen, Denmark	Statens Serum Institut Bioinformatics and Microbial Genomics	Danish Covid-19 Genome Consortium	2021-12-06
EPI_ISL_7193702	2021-11-22	Europe	Denmark	AY.122	Department of Clinical Microbiology and Center for Genomic Medicine, Rigshospitalet, Copenhagen, Denmark	Statens Serum Institut Bioinformatics and Microbial Genomics	Danish Covid-19 Genome Consortium	2021-12-06
EPI_ISL_7193724	2021-11-22	Europe	Denmark	AY.4	Department of Bacteria, Parasites and Fungi, Statens Serum Institut, Copenhagen, Denmark	Statens Serum Institut Bioinformatics and Microbial Genomics	Danish Covid-19 Genome Consortium	2021-12-06
EPI_ISL_7193804	2021-11-22	Europe	Denmark	AY.114	Department of Clinical Microbiology and Center for Genomic Medicine, Rigshospitalet, Copenhagen, Denmark	Statens Serum Institut Bioinformatics and Microbial Genomics	Danish Covid-19 Genome Consortium	2021-12-06
EPI_ISL_7193808	2021-11-22	Europe	Denmark	AY.46	Department of Bacteria, Parasites and Fungi, Statens Serum Institut, Copenhagen, Denmark	Statens Serum Institut Bioinformatics and Microbial Genomics	Danish Covid-19 Genome Consortium	2021-12-06
EPI_ISL_7193891	2021-11-22	Europe	Denmark	B.1.617.2	Department of Clinical Microbiology and Center for Genomic Medicine, Rigshospitalet, Copenhagen, Denmark	Statens Serum Institut Bioinformatics and Microbial Genomics	Danish Covid-19 Genome Consortium	2021-12-06
EPI_ISL_7193963	2021-11-22	Europe	Denmark	AY.43	Department of Bacteria, Parasites and Fungi, Statens Serum Institut, Copenhagen, Denmark	Statens Serum Institut Bioinformatics and Microbial Genomics	Danish Covid-19 Genome Consortium	2021-12-06
EPI_ISL_7193980	2021-11-22	Europe	Denmark	AY.4	Department of Bacteria, Parasites and Fungi, Statens Serum Institut, Copenhagen, Denmark	Statens Serum Institut Bioinformatics and Microbial Genomics	Danish Covid-19 Genome Consortium	2021-12-06
EPI_ISL_7194114	2021-11-22	Europe	Denmark	AY.43	Department of Bacteria, Parasites and Fungi, Statens Serum Institut, Copenhagen, Denmark	Statens Serum Institut Bioinformatics and Microbial Genomics	Danish Covid-19 Genome Consortium	2021-12-06
EPI_ISL_7194184	2021-11-22	Europe	Denmark	AY.4	Department of Clinical Microbiology and Center for Genomic Medicine, Rigshospitalet, Copenhagen, Denmark	Statens Serum Institut Bioinformatics and Microbial Genomics	Danish Covid-19 Genome Consortium	2021-12-06
EPI_ISL_7194284	2021-11-22	Europe	Denmark	AY.43	Department of Bacteria, Parasites and Fungi, Statens Serum Institut, Copenhagen, Denmark	Statens Serum Institut Bioinformatics and Microbial Genomics	Danish Covid-19 Genome Consortium	2021-12-06
EPI_ISL_7194324	2021-11-22	Europe	Denmark	AY.122	Department of Bacteria, Parasites and Fungi, Statens Serum Institut, Copenhagen, Denmark	Statens Serum Institut Bioinformatics and Microbial Genomics	Danish Covid-19 Genome Consortium	2021-12-06
EPI_ISL_7194374	2021-11-22	Europe	Denmark	AY.43	Department of Clinical Microbiology and Center for Genomic Medicine, Rigshospitalet, Copenhagen, Denmark	Statens Serum Institut Bioinformatics and Microbial Genomics	Danish Covid-19 Genome Consortium	2021-12-06
EPI_ISL_7194443	2021-11-22	Europe	Denmark	AY.122	Department of Bacteria, Parasites and Fungi, Statens Serum Institut, Copenhagen, Denmark	Statens Serum Institut Bioinformatics and Microbial Genomics	Danish Covid-19 Genome Consortium	2021-12-06
EPI_ISL_7194446	2021-11-22	Europe	Denmark	AY.122.1	Department of Bacteria, Parasites and Fungi, Statens Serum Institut, Copenhagen, Denmark	Statens Serum Institut Bioinformatics and Microbial Genomics	Danish Covid-19 Genome Consortium	2021-12-06
EPI_ISL_7194449	2021-11-22	Europe	Denmark	AY.122	Department of Bacteria, Parasites and Fungi, Statens Serum Institut, Copenhagen, Denmark	Statens Serum Institut Bioinformatics and Microbial Genomics	Danish Covid-19 Genome Consortium	2021-12-06
EPI_ISL_7194469	2021-11-22	Europe	Denmark	AY.43	Department of Bacteria, Parasites and Fungi, Statens Serum Institut, Copenhagen, Denmark	Statens Serum Institut Bioinformatics and Microbial Genomics	Danish Covid-19 Genome Consortium	2021-12-06
EPI_ISL_7194551	2021-11-22	Europe	Denmark	AY.4.2	Department of Bacteria, Parasites and Fungi, Statens Serum Institut, Copenhagen, Denmark	Statens Serum Institut Bioinformatics and Microbial Genomics	Danish Covid-19 Genome Consortium	2021-12-06
EPI_ISL_7194713	2021-11-22	Europe	Denmark	AY.122	Department of Bacteria, Parasites and Fungi, Statens Serum Institut, Copenhagen, Denmark	Statens Serum Institut Bioinformatics and Microbial Genomics	Danish Covid-19 Genome Consortium	2021-12-06
EPI_ISL_7194784	2021-11-22	Europe	Denmark	AY.4	Department of Bacteria, Parasites and Fungi, Statens Serum Institut, Copenhagen, Denmark	Statens Serum Institut Bioinformatics and Microbial Genomics	Danish Covid-19 Genome Consortium	2021-12-06
EPI_ISL_7194791	2021-11-22	Europe	Denmark	AY.121	Department of Bacteria, Parasites and Fungi, Statens Serum Institut, Copenhagen, Denmark	Statens Serum Institut Bioinformatics and Microbial Genomics	Danish Covid-19 Genome Consortium	2021-12-06
EPI_ISL_7194793	2021-11-22	Europe	Denmark	AY.43	Department of Bacteria, Parasites and Fungi, Statens Serum Institut, Copenhagen, Denmark	Statens Serum Institut Bioinformatics and Microbial Genomics	Danish Covid-19 Genome Consortium	2021-12-06
EPI_ISL_7358154	2021-11-22	Europe	Denmark	AY.46.6	Department of Bacteria, Parasites and Fungi, Statens Serum Institut, Copenhagen, Denmark	Statens Serum Institut Bioinformatics and Microbial Genomics	Danish Covid-19 Genome Consortium	2021-12-08
EPI_ISL_7358530	2021-11-22	Europe	Denmark	AY.114	Department of Bacteria, Parasites and Fungi, Statens Serum Institut, Copenhagen, Denmark	Statens Serum Institut Bioinformatics and Microbial Genomics	Danish Covid-19 Genome Consortium	2021-12-08
EPI_ISL_7358578	2021-11-22	Europe	Denmark	AY.4	Department of Bacteria, Parasites and Fungi, Statens Serum Institut, Copenhagen, Denmark	Statens Serum Institut Bioinformatics and Microbial Genomics	Danish Covid-19 Genome Consortium	2021-12-08
EPI_ISL_7358615	2021-11-22	Europe	Denmark	AY.114	Department of Bacteria, Parasites and Fungi, Statens Serum Institut, Copenhagen, Denmark	Statens Serum Institut Bioinformatics and Microbial Genomics	Danish Covid-19 Genome Consortium	2021-12-08
EPI_ISL_7358796	2021-11-22	Europe	Denmark	AY.43	Department of Bacteria, Parasites and Fungi, Statens Serum Institut, Copenhagen, Denmark	Statens Serum Institut Bioinformatics and Microbial Genomics	Danish Covid-19 Genome Consortium	2021-12-08
EPI_ISL_7358959	2021-11-22	Europe	Denmark	AY.46	Department of Bacteria, Parasites and Fungi, Statens Serum Institut, Copenhagen, Denmark	Statens Serum Institut Bioinformatics and Microbial Genomics	Danish Covid-19 Genome Consortium	2021-12-08
EPI_ISL_7358962	2021-11-22	Europe	Denmark	AY.122	Department of Bacteria, Parasites and Fungi, Statens Serum Institut, Copenhagen, Denmark	Statens Serum Institut Bioinformatics and Microbial Genomics	Danish Covid-19 Genome Consortium	2021-12-08
EPI_ISL_7358963	2021-11-22	Europe	Denmark	AY.4	Department of Bacteria, Parasites and Fungi, Statens Serum Institut, Copenhagen, Denmark	Statens Serum Institut Bioinformatics and Microbial Genomics	Danish Covid-19 Genome Consortium	2021-12-08
EPI_ISL_7358992	2021-11-22	Europe	Denmark	B.1.617.2	Department of Bacteria, Parasites and Fungi, Statens Serum Institut, Copenhagen, Denmark	Statens Serum Institut Bioinformatics and Microbial Genomics	Danish Covid-19 Genome Consortium	2021-12-08
EPI_ISL_7358994	2021-11-22	Europe	Denmark	AY.4	Department of Bacteria, Parasites and Fungi, Statens Serum Institut, Copenhagen, Denmark	Statens Serum Institut Bioinformatics and Microbial Genomics	Danish Covid-19 Genome Consortium	2021-12-08
EPI_ISL_7359005	2021-11-22	Europe	Denmark	AY.4	Department of Bacteria, Parasites and Fungi, Statens Serum Institut, Copenhagen, Denmark	Statens Serum Institut Bioinformatics and Microbial Genomics	Danish Covid-19 Genome Consortium	2021-12-08
EPI_ISL_7359006	2021-11-22	Europe	Denmark	AY.124	Department of Bacteria, Parasites and Fungi, Statens Serum Institut, Copenhagen, Denmark	Statens Serum Institut Bioinformatics and Microbial Genomics	Danish Covid-19 Genome Consortium	2021-12-08
EPI_ISL_7359023	2021-11-22	Europe	Denmark	AY.4	Department of Bacteria, Parasites and Fungi, Statens Serum Institut, Copenhagen, Denmark	Statens Serum Institut Bioinformatics and Microbial Genomics	Danish Covid-19 Genome Consortium	2021-12-08
EPI_ISL_7359038	2021-11-22	Europe	Denmark	AY.122	Department of Bacteria, Parasites and Fungi, Statens Serum Institut, Copenhagen, Denmark	Statens Serum Institut Bioinformatics and Microbial Genomics	Danish Covid-19 Genome Consortium	2021-12-08
EPI_ISL_7359190	2021-11-22	Europe	Denmark	AY.4	Department of Bacteria, Parasites and Fungi, Statens Serum Institut, Copenhagen, Denmark	Statens Serum Institut Bioinformatics and Microbial Genomics	Danish Covid-19 Genome Consortium	2021-12-08
EPI_ISL_7359193	2021-11-22	Europe	Denmark	AY.122.1	Department of Bacteria, Parasites and Fungi, Statens Serum Institut, Copenhagen, Denmark	Statens Serum Institut Bioinformatics and Microbial Genomics	Danish Covid-19 Genome Consortium	2021-12-08
EPI_ISL_7359215	2021-11-22	Europe	Denmark	AY.4	Department of Bacteria, Parasites and Fungi, Statens Serum Institut, Copenhagen, Denmark	Statens Serum Institut Bioinformatics and Microbial Genomics	Danish Covid-19 Genome Consortium	2021-12-08
EPI_ISL_7359231	2021-11-22	Europe	Denmark	B.1.617.2	Department of Bacteria, Parasites and Fungi, Statens Serum Institut, Copenhagen, Denmark	Statens Serum Institut Bioinformatics and Microbial Genomics	Danish Covid-19 Genome Consortium	2021-12-08
EPI_ISL_7359264	2021-11-22	Europe	Denmark	AY.43	Department of Bacteria, Parasites and Fungi, Statens Serum Institut, Copenhagen, Denmark	Statens Serum Institut Bioinformatics and Microbial Genomics	Danish Covid-19 Genome Consortium	2021-12-08
EPI_ISL_7359292	2021-11-22	Europe	Denmark	AY.4	Department of Bacteria, Parasites and Fungi, Statens Serum Institut, Copenhagen, Denmark	Statens Serum Institut Bioinformatics and Microbial Genomics	Danish Covid-19 Genome Consortium	2021-12-08
EPI_ISL_7359302	2021-11-22	Europe	Denmark	AY.43	Department of Bacteria, Parasites and Fungi, Statens Serum Institut, Copenhagen, Denmark	Statens Serum Institut Bioinformatics and Microbial Genomics	Danish Covid-19 Genome Consortium	2021-12-08
EPI_ISL_7359358	2021-11-22	Europe	Denmark	AY.43	Department of Bacteria, Parasites and Fungi, Statens Serum Institut, Copenhagen, Denmark	Statens Serum Institut Bioinformatics and Microbial Genomics	Danish Covid-19 Genome Consortium	2021-12-08
EPI_ISL_7359375	2021-11-22	Europe	Denmark	AY.39	Department of Bacteria, Parasites and Fungi, Statens Serum Institut, Copenhagen, Denmark	Statens Serum Institut Bioinformatics and Microbial Genomics	Danish Covid-19 Genome Consortium	2021-12-08
EPI_ISL_7359378	2021-11-22	Europe	Denmark	AY.4	Department of Bacteria, Parasites and Fungi, Statens Serum Institut, Copenhagen, Denmark	Statens Serum Institut Bioinformatics and Microbial Genomics	Danish Covid-19 Genome Consortium	2021-12-08
EPI_ISL_7359386	2021-11-22	Europe	Denmark	AY.122	Department of Bacteria, Parasites and Fungi, Statens Serum Institut, Copenhagen, Denmark	Statens Serum Institut Bioinformatics and Microbial Genomics	Danish Covid-19 Genome Consortium	2021-12-08
EPI_ISL_7359389	2021-11-22	Europe	Denmark	AY.43	Department of Bacteria, Parasites and Fungi, Statens Serum Institut, Copenhagen, Denmark	Statens Serum Institut Bioinformatics and Microbial Genomics	Danish Covid-19 Genome Consortium	2021-12-08
EPI_ISL_7359397	2021-11-22	Europe	Denmark	AY.122.1	Department of Bacteria, Parasites and Fungi, Statens Serum Institut, Copenhagen, Denmark	Statens Serum Institut Bioinformatics and Microbial Genomics	Danish Covid-19 Genome Consortium	2021-12-08
EPI_ISL_7359413	2021-11-22	Europe	Denmark	AY.4	Department of Bacteria, Parasites and Fungi, Statens Serum Institut, Copenhagen, Denmark	Statens Serum Institut Bioinformatics and Microbial Genomics	Danish Covid-19 Genome Consortium	2021-12-08
EPI_ISL_7359427	2021-11-22	Europe	Denmark	AY.4	Department of Bacteria, Parasites and Fungi, Statens Serum Institut, Copenhagen, Denmark	Statens Serum Institut Bioinformatics and Microbial Genomics	Danish Covid-19 Genome Consortium	2021-12-08
EPI_ISL_7359513	2021-11-22	Europe	Denmark	AY.43	Department of Bacteria, Parasites and Fungi, Statens Serum Institut, Copenhagen, Denmark	Statens Serum Institut Bioinformatics and Microbial Genomics	Danish Covid-19 Genome Consortium	2021-12-08
EPI_ISL_7359521	2021-11-22	Europe	Denmark	AY.43	Department of Bacteria, Parasites and Fungi, Statens Serum Institut, Copenhagen, Denmark	Statens Serum Institut Bioinformatics and Microbial Genomics	Danish Covid-19 Genome Consortium	2021-12-08
EPI_ISL_7359583	2021-11-22	Europe	Denmark	AY.4	Department of Bacteria, Parasites and Fungi, Statens Serum Institut, Copenhagen, Denmark	Statens Serum Institut Bioinformatics and Microbial Genomics	Danish Covid-19 Genome Consortium	2021-12-08
EPI_ISL_7359598	2021-11-22	Europe	Denmark	AY.46	Department of Bacteria, Parasites and Fungi, Statens Serum Institut, Copenhagen, Denmark	Statens Serum Institut Bioinformatics and Microbial Genomics	Danish Covid-19 Genome Consortium	2021-12-08
EPI_ISL_7359622	2021-11-22	Europe	Denmark	AY.4	Department of Bacteria, Parasites and Fungi, Statens Serum Institut, Copenhagen, Denmark	Statens Serum Institut Bioinformatics and Microbial Genomics	Danish Covid-19 Genome Consortium	2021-12-08
EPI_ISL_7359669	2021-11-22	Europe	Denmark	AY.4	Department of Bacteria, Parasites and Fungi, Statens Serum Institut, Copenhagen, Denmark	Statens Serum Institut Bioinformatics and Microbial Genomics	Danish Covid-19 Genome Consortium	2021-12-08
EPI_ISL_7359670	2021-11-22	Europe	Denmark	AY.43	Department of Bacteria, Parasites and Fungi, Statens Serum Institut, Copenhagen, Denmark	Statens Serum Institut Bioinformatics and Microbial Genomics	Danish Covid-19 Genome Consortium	2021-12-08
EPI_ISL_7359745	2021-11-22	Europe	Denmark	AY.43	Department of Bacteria, Parasites and Fungi, Statens Serum Institut, Copenhagen, Denmark	Statens Serum Institut Bioinformatics and Microbial Genomics	Danish Covid-19 Genome Consortium	2021-12-08
EPI_ISL_7359753	2021-11-22	Europe	Denmark	AY.4.5	Department of Bacteria, Parasites and Fungi, Statens Serum Institut, Copenhagen, Denmark	Statens Serum Institut Bioinformatics and Microbial Genomics	Danish Covid-19 Genome Consortium	2021-12-08
EPI_ISL_7359918	2021-11-22	Europe	Denmark	AY.122	Department of Bacteria, Parasites and Fungi, Statens Serum Institut, Copenhagen, Denmark	Statens Serum Institut Bioinformatics and Microbial Genomics	Danish Covid-19 Genome Consortium	2021-12-08
EPI_ISL_7359945	2021-11-22	Europe	Denmark	AY.43	Department of Bacteria, Parasites and Fungi, Statens Serum Institut, Copenhagen, Denmark	Statens Serum Institut Bioinformatics and Microbial Genomics	Danish Covid-19 Genome Consortium	2021-12-08
EPI_ISL_7359951	2021-11-22	Europe	Denmark	AY.4	Department of Bacteria, Parasites and Fungi, Statens Serum Institut, Copenhagen, Denmark	Statens Serum Institut Bioinformatics and Microbial Genomics	Danish Covid-19 Genome Consortium	2021-12-08
EPI_ISL_7360038	2021-11-22	Europe	Denmark	AY.122.1	Department of Bacteria, Parasites and Fungi, Statens Serum Institut, Copenhagen, Denmark	Statens Serum Institut Bioinformatics and Microbial Genomics	Danish Covid-19 Genome Consortium	2021-12-08
EPI_ISL_7360109	2021-11-22	Europe	Denmark	AY.43	Department of Bacteria, Parasites and Fungi, Statens Serum Institut, Copenhagen, Denmark	Statens Serum Institut Bioinformatics and Microbial Genomics	Danish Covid-19 Genome Consortium	2021-12-08
EPI_ISL_7360154	2021-11-22	Europe	Denmark	B.1.617.2	Department of Bacteria, Parasites and Fungi, Statens Serum Institut, Copenhagen, Denmark	Statens Serum Institut Bioinformatics and Microbial Genomics	Danish Covid-19 Genome Consortium	2021-12-08
EPI_ISL_7360288	2021-11-22	Europe	Denmark	AY.4	Department of Bacteria, Parasites and Fungi, Statens Serum Institut, Copenhagen, Denmark	Statens Serum Institut Bioinformatics and Microbial Genomics	Danish Covid-19 Genome Consortium	2021-12-08
EPI_ISL_7360290	2021-11-22	Europe	Denmark	AY.43	Department of Bacteria, Parasites and Fungi, Statens Serum Institut, Copenhagen, Denmark	Statens Serum Institut Bioinformatics and Microbial Genomics	Danish Covid-19 Genome Consortium	2021-12-08
EPI_ISL_7360298	2021-11-22	Europe	Denmark	AY.122	Department of Bacteria, Parasites and Fungi, Statens Serum Institut, Copenhagen, Denmark	Statens Serum Institut Bioinformatics and Microbial Genomics	Danish Covid-19 Genome Consortium	2021-12-08
EPI_ISL_7360304	2021-11-22	Europe	Denmark	AY.4	Department of Bacteria, Parasites and Fungi, Statens Serum Institut, Copenhagen, Denmark	Statens Serum Institut Bioinformatics and Microbial Genomics	Danish Covid-19 Genome Consortium	2021-12-08
EPI_ISL_7360318	2021-11-22	Europe	Denmark	AY.122.1	Department of Bacteria, Parasites and Fungi, Statens Serum Institut, Copenhagen, Denmark	Statens Serum Institut Bioinformatics and Microbial Genomics	Danish Covid-19 Genome Consortium	2021-12-08
EPI_ISL_7269367	2021-11-22	Europe	Denmark	AY.122	Department of Bacteria, Parasites and Fungi, Statens Serum Institut, Copenhagen, Denmark	Statens Serum Institut Bioinformatics and Microbial Genomics	Danish Covid-19 Genome Consortium	2021-12-07
EPI_ISL_7269370	2021-11-22	Europe	Denmark	AY.4	Department of Bacteria, Parasites and Fungi, Statens Serum Institut, Copenhagen, Denmark	Statens Serum Institut Bioinformatics and Microbial Genomics	Danish Covid-19 Genome Consortium	2021-12-07
EPI_ISL_7269373	2021-11-22	Europe	Denmark	AY.122	Department of Bacteria, Parasites and Fungi, Statens Serum Institut, Copenhagen, Denmark	Statens Serum Institut Bioinformatics and Microbial Genomics	Danish Covid-19 Genome Consortium	2021-12-07
EPI_ISL_7269375	2021-11-22	Europe	Denmark	AY.39	Department of Bacteria, Parasites and Fungi, Statens Serum Institut, Copenhagen, Denmark	Statens Serum Institut Bioinformatics and Microbial Genomics	Danish Covid-19 Genome Consortium	2021-12-07
EPI_ISL_7269398	2021-11-22	Europe	Denmark	B.1.617.2	Department of Bacteria, Parasites and Fungi, Statens Serum Institut, Copenhagen, Denmark	Statens Serum Institut Bioinformatics and Microbial Genomics	Danish Covid-19 Genome Consortium	2021-12-07
EPI_ISL_7269405	2021-11-22	Europe	Denmark	AY.4	Department of Bacteria, Parasites and Fungi, Statens Serum Institut, Copenhagen, Denmark	Statens Serum Institut Bioinformatics and Microbial Genomics	Danish Covid-19 Genome Consortium	2021-12-07
EPI_ISL_7269409	2021-11-22	Europe	Denmark	AY.48	Department of Bacteria, Parasites and Fungi, Statens Serum Institut, Copenhagen, Denmark	Statens Serum Institut Bioinformatics and Microbial Genomics	Danish Covid-19 Genome Consortium	2021-12-07
EPI_ISL_7269461	2021-11-22	Europe	Denmark	AY.66	Department of Bacteria, Parasites and Fungi, Statens Serum Institut, Copenhagen, Denmark	Statens Serum Institut Bioinformatics and Microbial Genomics	Danish Covid-19 Genome Consortium	2021-12-07
EPI_ISL_7269602	2021-11-22	Europe	Denmark	AY.122	Department of Bacteria, Parasites and Fungi, Statens Serum Institut, Copenhagen, Denmark	Statens Serum Institut Bioinformatics and Microbial Genomics	Danish Covid-19 Genome Consortium	2021-12-07
EPI_ISL_7269657	2021-11-22	Europe	Denmark	AY.43	Department of Bacteria, Parasites and Fungi, Statens Serum Institut, Copenhagen, Denmark	Statens Serum Institut Bioinformatics and Microbial Genomics	Danish Covid-19 Genome Consortium	2021-12-07
EPI_ISL_7270568	2021-11-22	Europe	Denmark	AY.4	Department of Bacteria, Parasites and Fungi, Statens Serum Institut, Copenhagen, Denmark	Statens Serum Institut Bioinformatics and Microbial Genomics	Danish Covid-19 Genome Consortium	2021-12-07
EPI_ISL_7270612	2021-11-22	Europe	Denmark	AY.46.6	Department of Bacteria, Parasites and Fungi, Statens Serum Institut, Copenhagen, Denmark	Statens Serum Institut Bioinformatics and Microbial Genomics	Danish Covid-19 Genome Consortium	2021-12-07
EPI_ISL_7270618	2021-11-22	Europe	Denmark	B.1.617.2	Department of Bacteria, Parasites and Fungi, Statens Serum Institut, Copenhagen, Denmark	Statens Serum Institut Bioinformatics and Microbial Genomics	Danish Covid-19 Genome Consortium	2021-12-07
EPI_ISL_7270639	2021-11-22	Europe	Denmark	AY.46.6	Department of Bacteria, Parasites and Fungi, Statens Serum Institut, Copenhagen, Denmark	Statens Serum Institut Bioinformatics and Microbial Genomics	Danish Covid-19 Genome Consortium	2021-12-07
EPI_ISL_7270645	2021-11-22	Europe	Denmark	AY.46	Department of Bacteria, Parasites and Fungi, Statens Serum Institut, Copenhagen, Denmark	Statens Serum Institut Bioinformatics and Microbial Genomics	Danish Covid-19 Genome Consortium	2021-12-07
EPI_ISL_7270669	2021-11-22	Europe	Denmark	AY.43	Department of Bacteria, Parasites and Fungi, Statens Serum Institut, Copenhagen, Denmark	Statens Serum Institut Bioinformatics and Microbial Genomics	Danish Covid-19 Genome Consortium	2021-12-07
EPI_ISL_7270709	2021-11-22	Europe	Denmark	AY.122	Department of Bacteria, Parasites and Fungi, Statens Serum Institut, Copenhagen, Denmark	Statens Serum Institut Bioinformatics and Microbial Genomics	Danish Covid-19 Genome Consortium	2021-12-07
EPI_ISL_7270717	2021-11-22	Europe	Denmark	AY.122	Department of Bacteria, Parasites and Fungi, Statens Serum Institut, Copenhagen, Denmark	Statens Serum Institut Bioinformatics and Microbial Genomics	Danish Covid-19 Genome Consortium	2021-12-07
EPI_ISL_7270734	2021-11-22	Europe	Denmark	B.1.617.2	Department of Bacteria, Parasites and Fungi, Statens Serum Institut, Copenhagen, Denmark	Statens Serum Institut Bioinformatics and Microbial Genomics	Danish Covid-19 Genome Consortium	2021-12-07
EPI_ISL_7270741	2021-11-22	Europe	Denmark	AY.43	Department of Bacteria, Parasites and Fungi, Statens Serum Institut, Copenhagen, Denmark	Statens Serum Institut Bioinformatics and Microbial Genomics	Danish Covid-19 Genome Consortium	2021-12-07
EPI_ISL_7270793	2021-11-22	Europe	Denmark	B.1.617.2	Department of Bacteria, Parasites and Fungi, Statens Serum Institut, Copenhagen, Denmark	Statens Serum Institut Bioinformatics and Microbial Genomics	Danish Covid-19 Genome Consortium	2021-12-07
EPI_ISL_7270844	2021-11-22	Europe	Denmark	AY.43	Department of Bacteria, Parasites and Fungi, Statens Serum Institut, Copenhagen, Denmark	Statens Serum Institut Bioinformatics and Microbial Genomics	Danish Covid-19 Genome Consortium	2021-12-07
EPI_ISL_7270845	2021-11-22	Europe	Denmark	B.1.617.2	Department of Bacteria, Parasites and Fungi, Statens Serum Institut, Copenhagen, Denmark	Statens Serum Institut Bioinformatics and Microbial Genomics	Danish Covid-19 Genome Consortium	2021-12-07
EPI_ISL_7270850	2021-11-22	Europe	Denmark	AY.43	Department of Bacteria, Parasites and Fungi, Statens Serum Institut, Copenhagen, Denmark	Statens Serum Institut Bioinformatics and Microbial Genomics	Danish Covid-19 Genome Consortium	2021-12-07
EPI_ISL_7270869	2021-11-22	Europe	Denmark	AY.66	Department of Bacteria, Parasites and Fungi, Statens Serum Institut, Copenhagen, Denmark	Statens Serum Institut Bioinformatics and Microbial Genomics	Danish Covid-19 Genome Consortium	2021-12-07
EPI_ISL_7270873	2021-11-22	Europe	Denmark	AY.4	Department of Bacteria, Parasites and Fungi, Statens Serum Institut, Copenhagen, Denmark	Statens Serum Institut Bioinformatics and Microbial Genomics	Danish Covid-19 Genome Consortium	2021-12-07
EPI_ISL_7270882	2021-11-22	Europe	Denmark	AY.43	Department of Bacteria, Parasites and Fungi, Statens Serum Institut, Copenhagen, Denmark	Statens Serum Institut Bioinformatics and Microbial Genomics	Danish Covid-19 Genome Consortium	2021-12-07
EPI_ISL_7270887	2021-11-22	Europe	Denmark	AY.43	Department of Bacteria, Parasites and Fungi, Statens Serum Institut, Copenhagen, Denmark	Statens Serum Institut Bioinformatics and Microbial Genomics	Danish Covid-19 Genome Consortium	2021-12-07
EPI_ISL_7270888	2021-11-22	Europe	Denmark	AY.43	Department of Bacteria, Parasites and Fungi, Statens Serum Institut, Copenhagen, Denmark	Statens Serum Institut Bioinformatics and Microbial Genomics	Danish Covid-19 Genome Consortium	2021-12-07
EPI_ISL_7270915	2021-11-22	Europe	Denmark	AY.43	Department of Bacteria, Parasites and Fungi, Statens Serum Institut, Copenhagen, Denmark	Statens Serum Institut Bioinformatics and Microbial Genomics	Danish Covid-19 Genome Consortium	2021-12-07
EPI_ISL_7270923	2021-11-22	Europe	Denmark	AY.4	Department of Bacteria, Parasites and Fungi, Statens Serum Institut, Copenhagen, Denmark	Statens Serum Institut Bioinformatics and Microbial Genomics	Danish Covid-19 Genome Consortium	2021-12-07
EPI_ISL_7270928	2021-11-22	Europe	Denmark	AY.43	Department of Bacteria, Parasites and Fungi, Statens Serum Institut, Copenhagen, Denmark	Statens Serum Institut Bioinformatics and Microbial Genomics	Danish Covid-19 Genome Consortium	2021-12-07
EPI_ISL_7270949	2021-11-22	Europe	Denmark	AY.43	Department of Bacteria, Parasites and Fungi, Statens Serum Institut, Copenhagen, Denmark	Statens Serum Institut Bioinformatics and Microbial Genomics	Danish Covid-19 Genome Consortium	2021-12-07
EPI_ISL_7270964	2021-11-22	Europe	Denmark	AY.43	Department of Bacteria, Parasites and Fungi, Statens Serum Institut, Copenhagen, Denmark	Statens Serum Institut Bioinformatics and Microbial Genomics	Danish Covid-19 Genome Consortium	2021-12-07
EPI_ISL_7270988	2021-11-22	Europe	Denmark	AY.122.1	Department of Bacteria, Parasites and Fungi, Statens Serum Institut, Copenhagen, Denmark	Statens Serum Institut Bioinformatics and Microbial Genomics	Danish Covid-19 Genome Consortium	2021-12-07
EPI_ISL_7270999	2021-11-22	Europe	Denmark	AY.122	Department of Bacteria, Parasites and Fungi, Statens Serum Institut, Copenhagen, Denmark	Statens Serum Institut Bioinformatics and Microbial Genomics	Danish Covid-19 Genome Consortium	2021-12-07
EPI_ISL_7271009	2021-11-22	Europe	Denmark	AY.4	Department of Bacteria, Parasites and Fungi, Statens Serum Institut, Copenhagen, Denmark	Statens Serum Institut Bioinformatics and Microbial Genomics	Danish Covid-19 Genome Consortium	2021-12-07
EPI_ISL_7271029	2021-11-22	Europe	Denmark	B.1.617.2	Department of Bacteria, Parasites and Fungi, Statens Serum Institut, Copenhagen, Denmark	Statens Serum Institut Bioinformatics and Microbial Genomics	Danish Covid-19 Genome Consortium	2021-12-07
EPI_ISL_7271054	2021-11-22	Europe	Denmark	AY.122	Department of Bacteria, Parasites and Fungi, Statens Serum Institut, Copenhagen, Denmark	Statens Serum Institut Bioinformatics and Microbial Genomics	Danish Covid-19 Genome Consortium	2021-12-07
EPI_ISL_7271084	2021-11-22	Europe	Denmark	AY.46.6	Department of Bacteria, Parasites and Fungi, Statens Serum Institut, Copenhagen, Denmark	Statens Serum Institut Bioinformatics and Microbial Genomics	Danish Covid-19 Genome Consortium	2021-12-07
EPI_ISL_7271099	2021-11-22	Europe	Denmark	AY.4	Department of Bacteria, Parasites and Fungi, Statens Serum Institut, Copenhagen, Denmark	Statens Serum Institut Bioinformatics and Microbial Genomics	Danish Covid-19 Genome Consortium	2021-12-07
EPI_ISL_7271108	2021-11-22	Europe	Denmark	AY.4	Department of Bacteria, Parasites and Fungi, Statens Serum Institut, Copenhagen, Denmark	Statens Serum Institut Bioinformatics and Microbial Genomics	Danish Covid-19 Genome Consortium	2021-12-07
EPI_ISL_7271120	2021-11-22	Europe	Denmark	AY.89	Department of Bacteria, Parasites and Fungi, Statens Serum Institut, Copenhagen, Denmark	Statens Serum Institut Bioinformatics and Microbial Genomics	Danish Covid-19 Genome Consortium	2021-12-07
EPI_ISL_7271126	2021-11-22	Europe	Denmark	B.1.617.2	Department of Bacteria, Parasites and Fungi, Statens Serum Institut, Copenhagen, Denmark	Statens Serum Institut Bioinformatics and Microbial Genomics	Danish Covid-19 Genome Consortium	2021-12-07
EPI_ISL_7271261	2021-11-22	Europe	Denmark	AY.122	Department of Bacteria, Parasites and Fungi, Statens Serum Institut, Copenhagen, Denmark	Statens Serum Institut Bioinformatics and Microbial Genomics	Danish Covid-19 Genome Consortium	2021-12-07
EPI_ISL_7271262	2021-11-22	Europe	Denmark	AY.4.5	Department of Bacteria, Parasites and Fungi, Statens Serum Institut, Copenhagen, Denmark	Statens Serum Institut Bioinformatics and Microbial Genomics	Danish Covid-19 Genome Consortium	2021-12-07
EPI_ISL_7271263	2021-11-22	Europe	Denmark	B.1.617.2	Department of Bacteria, Parasites and Fungi, Statens Serum Institut, Copenhagen, Denmark	Statens Serum Institut Bioinformatics and Microbial Genomics	Danish Covid-19 Genome Consortium	2021-12-07
EPI_ISL_7271264	2021-11-22	Europe	Denmark	AY.122	Department of Bacteria, Parasites and Fungi, Statens Serum Institut, Copenhagen, Denmark	Statens Serum Institut Bioinformatics and Microbial Genomics	Danish Covid-19 Genome Consortium	2021-12-07
EPI_ISL_7271265	2021-11-22	Europe	Denmark	AY.43	Department of Bacteria, Parasites and Fungi, Statens Serum Institut, Copenhagen, Denmark	Statens Serum Institut Bioinformatics and Microbial Genomics	Danish Covid-19 Genome Consortium	2021-12-07
EPI_ISL_7271267	2021-11-22	Europe	Denmark	AY.122.1	Department of Bacteria, Parasites and Fungi, Statens Serum Institut, Copenhagen, Denmark	Statens Serum Institut Bioinformatics and Microbial Genomics	Danish Covid-19 Genome Consortium	2021-12-07
EPI_ISL_7271268	2021-11-22	Europe	Denmark	AY.4	Department of Bacteria, Parasites and Fungi, Statens Serum Institut, Copenhagen, Denmark	Statens Serum Institut Bioinformatics and Microbial Genomics	Danish Covid-19 Genome Consortium	2021-12-07
EPI_ISL_7271269	2021-11-22	Europe	Denmark	AY.43	Department of Bacteria, Parasites and Fungi, Statens Serum Institut, Copenhagen, Denmark	Statens Serum Institut Bioinformatics and Microbial Genomics	Danish Covid-19 Genome Consortium	2021-12-07
EPI_ISL_7271270	2021-11-22	Europe	Denmark	AY.4	Department of Bacteria, Parasites and Fungi, Statens Serum Institut, Copenhagen, Denmark	Statens Serum Institut Bioinformatics and Microbial Genomics	Danish Covid-19 Genome Consortium	2021-12-07
EPI_ISL_7271271	2021-11-22	Europe	Denmark	B.1.617.2	Department of Bacteria, Parasites and Fungi, Statens Serum Institut, Copenhagen, Denmark	Statens Serum Institut Bioinformatics and Microbial Genomics	Danish Covid-19 Genome Consortium	2021-12-07
EPI_ISL_7271272	2021-11-22	Europe	Denmark	AY.43	Department of Bacteria, Parasites and Fungi, Statens Serum Institut, Copenhagen, Denmark	Statens Serum Institut Bioinformatics and Microbial Genomics	Danish Covid-19 Genome Consortium	2021-12-07
EPI_ISL_7271273	2021-11-22	Europe	Denmark	AY.4	Department of Bacteria, Parasites and Fungi, Statens Serum Institut, Copenhagen, Denmark	Statens Serum Institut Bioinformatics and Microbial Genomics	Danish Covid-19 Genome Consortium	2021-12-07
EPI_ISL_7271274	2021-11-22	Europe	Denmark	AY.4.2	Department of Bacteria, Parasites and Fungi, Statens Serum Institut, Copenhagen, Denmark	Statens Serum Institut Bioinformatics and Microbial Genomics	Danish Covid-19 Genome Consortium	2021-12-07
EPI_ISL_7271275	2021-11-22	Europe	Denmark	AY.4	Department of Bacteria, Parasites and Fungi, Statens Serum Institut, Copenhagen, Denmark	Statens Serum Institut Bioinformatics and Microbial Genomics	Danish Covid-19 Genome Consortium	2021-12-07
EPI_ISL_7271276	2021-11-22	Europe	Denmark	AY.78	Department of Bacteria, Parasites and Fungi, Statens Serum Institut, Copenhagen, Denmark	Statens Serum Institut Bioinformatics and Microbial Genomics	Danish Covid-19 Genome Consortium	2021-12-07
EPI_ISL_7271277	2021-11-22	Europe	Denmark	AY.4	Department of Bacteria, Parasites and Fungi, Statens Serum Institut, Copenhagen, Denmark	Statens Serum Institut Bioinformatics and Microbial Genomics	Danish Covid-19 Genome Consortium	2021-12-07
EPI_ISL_7271278	2021-11-22	Europe	Denmark	AY.122.1	Department of Bacteria, Parasites and Fungi, Statens Serum Institut, Copenhagen, Denmark	Statens Serum Institut Bioinformatics and Microbial Genomics	Danish Covid-19 Genome Consortium	2021-12-07
EPI_ISL_7271279	2021-11-22	Europe	Denmark	AY.33	Department of Bacteria, Parasites and Fungi, Statens Serum Institut, Copenhagen, Denmark	Statens Serum Institut Bioinformatics and Microbial Genomics	Danish Covid-19 Genome Consortium	2021-12-07
EPI_ISL_7271287	2021-11-22	Europe	Denmark	AY.4	Department of Bacteria, Parasites and Fungi, Statens Serum Institut, Copenhagen, Denmark	Statens Serum Institut Bioinformatics and Microbial Genomics	Danish Covid-19 Genome Consortium	2021-12-07
EPI_ISL_7271288	2021-11-22	Europe	Denmark	B.1.617.2	Department of Bacteria, Parasites and Fungi, Statens Serum Institut, Copenhagen, Denmark	Statens Serum Institut Bioinformatics and Microbial Genomics	Danish Covid-19 Genome Consortium	2021-12-07
EPI_ISL_7271310	2021-11-22	Europe	Denmark	AY.122	Department of Bacteria, Parasites and Fungi, Statens Serum Institut, Copenhagen, Denmark	Statens Serum Institut Bioinformatics and Microbial Genomics	Danish Covid-19 Genome Consortium	2021-12-07
EPI_ISL_7271311	2021-11-22	Europe	Denmark	AY.43	Department of Bacteria, Parasites and Fungi, Statens Serum Institut, Copenhagen, Denmark	Statens Serum Institut Bioinformatics and Microbial Genomics	Danish Covid-19 Genome Consortium	2021-12-07
EPI_ISL_7271313	2021-11-22	Europe	Denmark	AY.4	Department of Bacteria, Parasites and Fungi, Statens Serum Institut, Copenhagen, Denmark	Statens Serum Institut Bioinformatics and Microbial Genomics	Danish Covid-19 Genome Consortium	2021-12-07
EPI_ISL_7271322	2021-11-22	Europe	Denmark	AY.98.1	Department of Bacteria, Parasites and Fungi, Statens Serum Institut, Copenhagen, Denmark	Statens Serum Institut Bioinformatics and Microbial Genomics	Danish Covid-19 Genome Consortium	2021-12-07
EPI_ISL_7271328	2021-11-22	Europe	Denmark	AY.114	Department of Bacteria, Parasites and Fungi, Statens Serum Institut, Copenhagen, Denmark	Statens Serum Institut Bioinformatics and Microbial Genomics	Danish Covid-19 Genome Consortium	2021-12-07
EPI_ISL_7271329	2021-11-22	Europe	Denmark	AY.4.2	Department of Bacteria, Parasites and Fungi, Statens Serum Institut, Copenhagen, Denmark	Statens Serum Institut Bioinformatics and Microbial Genomics	Danish Covid-19 Genome Consortium	2021-12-07
EPI_ISL_7271340	2021-11-22	Europe	Denmark	AY.33	Department of Bacteria, Parasites and Fungi, Statens Serum Institut, Copenhagen, Denmark	Statens Serum Institut Bioinformatics and Microbial Genomics	Danish Covid-19 Genome Consortium	2021-12-07
EPI_ISL_7271349	2021-11-22	Europe	Denmark	AY.43	Department of Bacteria, Parasites and Fungi, Statens Serum Institut, Copenhagen, Denmark	Statens Serum Institut Bioinformatics and Microbial Genomics	Danish Covid-19 Genome Consortium	2021-12-07
EPI_ISL_7271350	2021-11-22	Europe	Denmark	AY.4	Department of Bacteria, Parasites and Fungi, Statens Serum Institut, Copenhagen, Denmark	Statens Serum Institut Bioinformatics and Microbial Genomics	Danish Covid-19 Genome Consortium	2021-12-07
EPI_ISL_7271355	2021-11-22	Europe	Denmark	AY.43	Department of Bacteria, Parasites and Fungi, Statens Serum Institut, Copenhagen, Denmark	Statens Serum Institut Bioinformatics and Microbial Genomics	Danish Covid-19 Genome Consortium	2021-12-07
EPI_ISL_7271358	2021-11-22	Europe	Denmark	AY.114	Department of Bacteria, Parasites and Fungi, Statens Serum Institut, Copenhagen, Denmark	Statens Serum Institut Bioinformatics and Microbial Genomics	Danish Covid-19 Genome Consortium	2021-12-07
EPI_ISL_7271359	2021-11-22	Europe	Denmark	AY.4	Department of Bacteria, Parasites and Fungi, Statens Serum Institut, Copenhagen, Denmark	Statens Serum Institut Bioinformatics and Microbial Genomics	Danish Covid-19 Genome Consortium	2021-12-07
EPI_ISL_7271364	2021-11-22	Europe	Denmark	AY.4	Department of Bacteria, Parasites and Fungi, Statens Serum Institut, Copenhagen, Denmark	Statens Serum Institut Bioinformatics and Microbial Genomics	Danish Covid-19 Genome Consortium	2021-12-07
EPI_ISL_7271372	2021-11-22	Europe	Denmark	AY.33	Department of Bacteria, Parasites and Fungi, Statens Serum Institut, Copenhagen, Denmark	Statens Serum Institut Bioinformatics and Microbial Genomics	Danish Covid-19 Genome Consortium	2021-12-07
EPI_ISL_7271383	2021-11-22	Europe	Denmark	AY.25	Department of Bacteria, Parasites and Fungi, Statens Serum Institut, Copenhagen, Denmark	Statens Serum Institut Bioinformatics and Microbial Genomics	Danish Covid-19 Genome Consortium	2021-12-07
EPI_ISL_7271395	2021-11-22	Europe	Denmark	AY.43	Department of Bacteria, Parasites and Fungi, Statens Serum Institut, Copenhagen, Denmark	Statens Serum Institut Bioinformatics and Microbial Genomics	Danish Covid-19 Genome Consortium	2021-12-07
EPI_ISL_7271396	2021-11-22	Europe	Denmark	AY.4	Department of Bacteria, Parasites and Fungi, Statens Serum Institut, Copenhagen, Denmark	Statens Serum Institut Bioinformatics and Microbial Genomics	Danish Covid-19 Genome Consortium	2021-12-07
EPI_ISL_7271401	2021-11-22	Europe	Denmark	AY.4	Department of Bacteria, Parasites and Fungi, Statens Serum Institut, Copenhagen, Denmark	Statens Serum Institut Bioinformatics and Microbial Genomics	Danish Covid-19 Genome Consortium	2021-12-07
EPI_ISL_7271408	2021-11-22	Europe	Denmark	AY.43	Department of Bacteria, Parasites and Fungi, Statens Serum Institut, Copenhagen, Denmark	Statens Serum Institut Bioinformatics and Microbial Genomics	Danish Covid-19 Genome Consortium	2021-12-07
EPI_ISL_7271417	2021-11-22	Europe	Denmark	AY.4	Department of Bacteria, Parasites and Fungi, Statens Serum Institut, Copenhagen, Denmark	Statens Serum Institut Bioinformatics and Microbial Genomics	Danish Covid-19 Genome Consortium	2021-12-07
EPI_ISL_7271418	2021-11-22	Europe	Denmark	AY.4.2	Department of Bacteria, Parasites and Fungi, Statens Serum Institut, Copenhagen, Denmark	Statens Serum Institut Bioinformatics and Microbial Genomics	Danish Covid-19 Genome Consortium	2021-12-07
EPI_ISL_7271428	2021-11-22	Europe	Denmark	AY.122.1	Department of Bacteria, Parasites and Fungi, Statens Serum Institut, Copenhagen, Denmark	Statens Serum Institut Bioinformatics and Microbial Genomics	Danish Covid-19 Genome Consortium	2021-12-07
EPI_ISL_7271432	2021-11-22	Europe	Denmark	AY.4	Department of Bacteria, Parasites and Fungi, Statens Serum Institut, Copenhagen, Denmark	Statens Serum Institut Bioinformatics and Microbial Genomics	Danish Covid-19 Genome Consortium	2021-12-07
EPI_ISL_7271440	2021-11-22	Europe	Denmark	AY.122	Department of Bacteria, Parasites and Fungi, Statens Serum Institut, Copenhagen, Denmark	Statens Serum Institut Bioinformatics and Microbial Genomics	Danish Covid-19 Genome Consortium	2021-12-07
EPI_ISL_7271447	2021-11-22	Europe	Denmark	AY.43	Department of Bacteria, Parasites and Fungi, Statens Serum Institut, Copenhagen, Denmark	Statens Serum Institut Bioinformatics and Microbial Genomics	Danish Covid-19 Genome Consortium	2021-12-07
EPI_ISL_7271453	2021-11-22	Europe	Denmark	AY.122	Department of Bacteria, Parasites and Fungi, Statens Serum Institut, Copenhagen, Denmark	Statens Serum Institut Bioinformatics and Microbial Genomics	Danish Covid-19 Genome Consortium	2021-12-07
EPI_ISL_7271454	2021-11-22	Europe	Denmark	AY.4	Department of Bacteria, Parasites and Fungi, Statens Serum Institut, Copenhagen, Denmark	Statens Serum Institut Bioinformatics and Microbial Genomics	Danish Covid-19 Genome Consortium	2021-12-07
EPI_ISL_7271457	2021-11-22	Europe	Denmark	AY.36	Department of Bacteria, Parasites and Fungi, Statens Serum Institut, Copenhagen, Denmark	Statens Serum Institut Bioinformatics and Microbial Genomics	Danish Covid-19 Genome Consortium	2021-12-07
EPI_ISL_7271461	2021-11-22	Europe	Denmark	AY.122	Department of Bacteria, Parasites and Fungi, Statens Serum Institut, Copenhagen, Denmark	Statens Serum Institut Bioinformatics and Microbial Genomics	Danish Covid-19 Genome Consortium	2021-12-07
EPI_ISL_7271469	2021-11-22	Europe	Denmark	AY.4	Department of Bacteria, Parasites and Fungi, Statens Serum Institut, Copenhagen, Denmark	Statens Serum Institut Bioinformatics and Microbial Genomics	Danish Covid-19 Genome Consortium	2021-12-07
EPI_ISL_7271478	2021-11-22	Europe	Denmark	AY.122	Department of Bacteria, Parasites and Fungi, Statens Serum Institut, Copenhagen, Denmark	Statens Serum Institut Bioinformatics and Microbial Genomics	Danish Covid-19 Genome Consortium	2021-12-07
EPI_ISL_7271479	2021-11-22	Europe	Denmark	AY.43	Department of Bacteria, Parasites and Fungi, Statens Serum Institut, Copenhagen, Denmark	Statens Serum Institut Bioinformatics and Microbial Genomics	Danish Covid-19 Genome Consortium	2021-12-07
EPI_ISL_7271485	2021-11-22	Europe	Denmark	AY.4	Department of Bacteria, Parasites and Fungi, Statens Serum Institut, Copenhagen, Denmark	Statens Serum Institut Bioinformatics and Microbial Genomics	Danish Covid-19 Genome Consortium	2021-12-07
EPI_ISL_7271489	2021-11-22	Europe	Denmark	AY.4	Department of Bacteria, Parasites and Fungi, Statens Serum Institut, Copenhagen, Denmark	Statens Serum Institut Bioinformatics and Microbial Genomics	Danish Covid-19 Genome Consortium	2021-12-07
EPI_ISL_7271496	2021-11-22	Europe	Denmark	AY.43	Department of Bacteria, Parasites and Fungi, Statens Serum Institut, Copenhagen, Denmark	Statens Serum Institut Bioinformatics and Microbial Genomics	Danish Covid-19 Genome Consortium	2021-12-07
EPI_ISL_7271501	2021-11-22	Europe	Denmark	AY.114	Department of Bacteria, Parasites and Fungi, Statens Serum Institut, Copenhagen, Denmark	Statens Serum Institut Bioinformatics and Microbial Genomics	Danish Covid-19 Genome Consortium	2021-12-07
EPI_ISL_7271509	2021-11-22	Europe	Denmark	AY.122.1	Department of Bacteria, Parasites and Fungi, Statens Serum Institut, Copenhagen, Denmark	Statens Serum Institut Bioinformatics and Microbial Genomics	Danish Covid-19 Genome Consortium	2021-12-07
EPI_ISL_7271519	2021-11-22	Europe	Denmark	AY.98.1	Department of Bacteria, Parasites and Fungi, Statens Serum Institut, Copenhagen, Denmark	Statens Serum Institut Bioinformatics and Microbial Genomics	Danish Covid-19 Genome Consortium	2021-12-07
EPI_ISL_7271522	2021-11-22	Europe	Denmark	AY.4	Department of Bacteria, Parasites and Fungi, Statens Serum Institut, Copenhagen, Denmark	Statens Serum Institut Bioinformatics and Microbial Genomics	Danish Covid-19 Genome Consortium	2021-12-07
EPI_ISL_7271529	2021-11-22	Europe	Denmark	AY.98.1	Department of Bacteria, Parasites and Fungi, Statens Serum Institut, Copenhagen, Denmark	Statens Serum Institut Bioinformatics and Microbial Genomics	Danish Covid-19 Genome Consortium	2021-12-07
EPI_ISL_7271530	2021-11-22	Europe	Denmark	AY.4	Department of Bacteria, Parasites and Fungi, Statens Serum Institut, Copenhagen, Denmark	Statens Serum Institut Bioinformatics and Microbial Genomics	Danish Covid-19 Genome Consortium	2021-12-07
EPI_ISL_7271536	2021-11-22	Europe	Denmark	AY.122.1	Department of Bacteria, Parasites and Fungi, Statens Serum Institut, Copenhagen, Denmark	Statens Serum Institut Bioinformatics and Microbial Genomics	Danish Covid-19 Genome Consortium	2021-12-07
EPI_ISL_7271542	2021-11-22	Europe	Denmark	B.1.617.2	Department of Bacteria, Parasites and Fungi, Statens Serum Institut, Copenhagen, Denmark	Statens Serum Institut Bioinformatics and Microbial Genomics	Danish Covid-19 Genome Consortium	2021-12-07
EPI_ISL_7271548	2021-11-22	Europe	Denmark	AY.43	Department of Bacteria, Parasites and Fungi, Statens Serum Institut, Copenhagen, Denmark	Statens Serum Institut Bioinformatics and Microbial Genomics	Danish Covid-19 Genome Consortium	2021-12-07
EPI_ISL_7271557	2021-11-22	Europe	Denmark	B.1.617.2	Department of Bacteria, Parasites and Fungi, Statens Serum Institut, Copenhagen, Denmark	Statens Serum Institut Bioinformatics and Microbial Genomics	Danish Covid-19 Genome Consortium	2021-12-07
EPI_ISL_7271563	2021-11-22	Europe	Denmark	AY.4	Department of Bacteria, Parasites and Fungi, Statens Serum Institut, Copenhagen, Denmark	Statens Serum Institut Bioinformatics and Microbial Genomics	Danish Covid-19 Genome Consortium	2021-12-07
EPI_ISL_7271568	2021-11-22	Europe	Denmark	AY.122	Department of Bacteria, Parasites and Fungi, Statens Serum Institut, Copenhagen, Denmark	Statens Serum Institut Bioinformatics and Microbial Genomics	Danish Covid-19 Genome Consortium	2021-12-07
EPI_ISL_7271573	2021-11-22	Europe	Denmark	AY.46	Department of Bacteria, Parasites and Fungi, Statens Serum Institut, Copenhagen, Denmark	Statens Serum Institut Bioinformatics and Microbial Genomics	Danish Covid-19 Genome Consortium	2021-12-07
EPI_ISL_7271926	2021-11-22	Europe	Denmark	AY.4	Department of Bacteria, Parasites and Fungi, Statens Serum Institut, Copenhagen, Denmark	Statens Serum Institut Bioinformatics and Microbial Genomics	Danish Covid-19 Genome Consortium	2021-12-07
EPI_ISL_7271943	2021-11-22	Europe	Denmark	AY.4	Department of Bacteria, Parasites and Fungi, Statens Serum Institut, Copenhagen, Denmark	Statens Serum Institut Bioinformatics and Microbial Genomics	Danish Covid-19 Genome Consortium	2021-12-07
EPI_ISL_7271976	2021-11-22	Europe	Denmark	B.1.617.2	Department of Bacteria, Parasites and Fungi, Statens Serum Institut, Copenhagen, Denmark	Statens Serum Institut Bioinformatics and Microbial Genomics	Danish Covid-19 Genome Consortium	2021-12-07
EPI_ISL_7271996	2021-11-22	Europe	Denmark	AY.122	Department of Bacteria, Parasites and Fungi, Statens Serum Institut, Copenhagen, Denmark	Statens Serum Institut Bioinformatics and Microbial Genomics	Danish Covid-19 Genome Consortium	2021-12-07
EPI_ISL_7271997	2021-11-22	Europe	Denmark	B.1.617.2	Department of Bacteria, Parasites and Fungi, Statens Serum Institut, Copenhagen, Denmark	Statens Serum Institut Bioinformatics and Microbial Genomics	Danish Covid-19 Genome Consortium	2021-12-07
EPI_ISL_7272000	2021-11-22	Europe	Denmark	AY.4	Department of Bacteria, Parasites and Fungi, Statens Serum Institut, Copenhagen, Denmark	Statens Serum Institut Bioinformatics and Microbial Genomics	Danish Covid-19 Genome Consortium	2021-12-07
EPI_ISL_7272001	2021-11-22	Europe	Denmark	AY.122.1	Department of Bacteria, Parasites and Fungi, Statens Serum Institut, Copenhagen, Denmark	Statens Serum Institut Bioinformatics and Microbial Genomics	Danish Covid-19 Genome Consortium	2021-12-07
EPI_ISL_7272008	2021-11-22	Europe	Denmark	AY.4	Department of Bacteria, Parasites and Fungi, Statens Serum Institut, Copenhagen, Denmark	Statens Serum Institut Bioinformatics and Microbial Genomics	Danish Covid-19 Genome Consortium	2021-12-07
EPI_ISL_7272009	2021-11-22	Europe	Denmark	AY.4	Department of Bacteria, Parasites and Fungi, Statens Serum Institut, Copenhagen, Denmark	Statens Serum Institut Bioinformatics and Microbial Genomics	Danish Covid-19 Genome Consortium	2021-12-07
EPI_ISL_7272036	2021-11-22	Europe	Denmark	AY.125	Department of Bacteria, Parasites and Fungi, Statens Serum Institut, Copenhagen, Denmark	Statens Serum Institut Bioinformatics and Microbial Genomics	Danish Covid-19 Genome Consortium	2021-12-07
EPI_ISL_7272042	2021-11-22	Europe	Denmark	AY.121	Department of Bacteria, Parasites and Fungi, Statens Serum Institut, Copenhagen, Denmark	Statens Serum Institut Bioinformatics and Microbial Genomics	Danish Covid-19 Genome Consortium	2021-12-07
EPI_ISL_7272043	2021-11-22	Europe	Denmark	AY.43	Department of Bacteria, Parasites and Fungi, Statens Serum Institut, Copenhagen, Denmark	Statens Serum Institut Bioinformatics and Microbial Genomics	Danish Covid-19 Genome Consortium	2021-12-07
EPI_ISL_7272044	2021-11-22	Europe	Denmark	AY.122	Department of Bacteria, Parasites and Fungi, Statens Serum Institut, Copenhagen, Denmark	Statens Serum Institut Bioinformatics and Microbial Genomics	Danish Covid-19 Genome Consortium	2021-12-07
EPI_ISL_7272045	2021-11-22	Europe	Denmark	AY.122	Department of Bacteria, Parasites and Fungi, Statens Serum Institut, Copenhagen, Denmark	Statens Serum Institut Bioinformatics and Microbial Genomics	Danish Covid-19 Genome Consortium	2021-12-07
EPI_ISL_7272046	2021-11-22	Europe	Denmark	B.1.617.2	Department of Bacteria, Parasites and Fungi, Statens Serum Institut, Copenhagen, Denmark	Statens Serum Institut Bioinformatics and Microbial Genomics	Danish Covid-19 Genome Consortium	2021-12-07
EPI_ISL_7272047	2021-11-22	Europe	Denmark	B.1.617.2	Department of Bacteria, Parasites and Fungi, Statens Serum Institut, Copenhagen, Denmark	Statens Serum Institut Bioinformatics and Microbial Genomics	Danish Covid-19 Genome Consortium	2021-12-07
EPI_ISL_7272048	2021-11-22	Europe	Denmark	AY.43	Department of Bacteria, Parasites and Fungi, Statens Serum Institut, Copenhagen, Denmark	Statens Serum Institut Bioinformatics and Microbial Genomics	Danish Covid-19 Genome Consortium	2021-12-07
EPI_ISL_7272049	2021-11-22	Europe	Denmark	AY.122	Department of Bacteria, Parasites and Fungi, Statens Serum Institut, Copenhagen, Denmark	Statens Serum Institut Bioinformatics and Microbial Genomics	Danish Covid-19 Genome Consortium	2021-12-07
EPI_ISL_7272050	2021-11-22	Europe	Denmark	AY.122	Department of Bacteria, Parasites and Fungi, Statens Serum Institut, Copenhagen, Denmark	Statens Serum Institut Bioinformatics and Microbial Genomics	Danish Covid-19 Genome Consortium	2021-12-07
EPI_ISL_7272051	2021-11-22	Europe	Denmark	AY.43	Department of Bacteria, Parasites and Fungi, Statens Serum Institut, Copenhagen, Denmark	Statens Serum Institut Bioinformatics and Microbial Genomics	Danish Covid-19 Genome Consortium	2021-12-07
EPI_ISL_7272052	2021-11-22	Europe	Denmark	AY.66	Department of Bacteria, Parasites and Fungi, Statens Serum Institut, Copenhagen, Denmark	Statens Serum Institut Bioinformatics and Microbial Genomics	Danish Covid-19 Genome Consortium	2021-12-07
EPI_ISL_7272053	2021-11-22	Europe	Denmark	AY.4	Department of Bacteria, Parasites and Fungi, Statens Serum Institut, Copenhagen, Denmark	Statens Serum Institut Bioinformatics and Microbial Genomics	Danish Covid-19 Genome Consortium	2021-12-07
EPI_ISL_7272054	2021-11-22	Europe	Denmark	AY.121	Department of Bacteria, Parasites and Fungi, Statens Serum Institut, Copenhagen, Denmark	Statens Serum Institut Bioinformatics and Microbial Genomics	Danish Covid-19 Genome Consortium	2021-12-07
EPI_ISL_7272055	2021-11-22	Europe	Denmark	AY.43	Department of Bacteria, Parasites and Fungi, Statens Serum Institut, Copenhagen, Denmark	Statens Serum Institut Bioinformatics and Microbial Genomics	Danish Covid-19 Genome Consortium	2021-12-07
EPI_ISL_7272056	2021-11-22	Europe	Denmark	AY.43	Department of Bacteria, Parasites and Fungi, Statens Serum Institut, Copenhagen, Denmark	Statens Serum Institut Bioinformatics and Microbial Genomics	Danish Covid-19 Genome Consortium	2021-12-07
EPI_ISL_7272057	2021-11-22	Europe	Denmark	AY.43	Department of Bacteria, Parasites and Fungi, Statens Serum Institut, Copenhagen, Denmark	Statens Serum Institut Bioinformatics and Microbial Genomics	Danish Covid-19 Genome Consortium	2021-12-07
EPI_ISL_7272058	2021-11-22	Europe	Denmark	AY.66	Department of Bacteria, Parasites and Fungi, Statens Serum Institut, Copenhagen, Denmark	Statens Serum Institut Bioinformatics and Microbial Genomics	Danish Covid-19 Genome Consortium	2021-12-07
EPI_ISL_7272059	2021-11-22	Europe	Denmark	AY.46	Department of Bacteria, Parasites and Fungi, Statens Serum Institut, Copenhagen, Denmark	Statens Serum Institut Bioinformatics and Microbial Genomics	Danish Covid-19 Genome Consortium	2021-12-07
EPI_ISL_7272060	2021-11-22	Europe	Denmark	AY.43	Department of Bacteria, Parasites and Fungi, Statens Serum Institut, Copenhagen, Denmark	Statens Serum Institut Bioinformatics and Microbial Genomics	Danish Covid-19 Genome Consortium	2021-12-07
EPI_ISL_7272061	2021-11-22	Europe	Denmark	AY.122	Department of Bacteria, Parasites and Fungi, Statens Serum Institut, Copenhagen, Denmark	Statens Serum Institut Bioinformatics and Microbial Genomics	Danish Covid-19 Genome Consortium	2021-12-07
EPI_ISL_7272062	2021-11-22	Europe	Denmark	AY.4	Department of Bacteria, Parasites and Fungi, Statens Serum Institut, Copenhagen, Denmark	Statens Serum Institut Bioinformatics and Microbial Genomics	Danish Covid-19 Genome Consortium	2021-12-07
EPI_ISL_7272063	2021-11-22	Europe	Denmark	AY.43	Department of Bacteria, Parasites and Fungi, Statens Serum Institut, Copenhagen, Denmark	Statens Serum Institut Bioinformatics and Microbial Genomics	Danish Covid-19 Genome Consortium	2021-12-07
EPI_ISL_7272064	2021-11-22	Europe	Denmark	AY.43	Department of Bacteria, Parasites and Fungi, Statens Serum Institut, Copenhagen, Denmark	Statens Serum Institut Bioinformatics and Microbial Genomics	Danish Covid-19 Genome Consortium	2021-12-07
EPI_ISL_7272065	2021-11-22	Europe	Denmark	AY.122	Department of Bacteria, Parasites and Fungi, Statens Serum Institut, Copenhagen, Denmark	Statens Serum Institut Bioinformatics and Microbial Genomics	Danish Covid-19 Genome Consortium	2021-12-07
EPI_ISL_7272066	2021-11-22	Europe	Denmark	AY.4	Department of Bacteria, Parasites and Fungi, Statens Serum Institut, Copenhagen, Denmark	Statens Serum Institut Bioinformatics and Microbial Genomics	Danish Covid-19 Genome Consortium	2021-12-07
EPI_ISL_7272067	2021-11-22	Europe	Denmark	AY.43	Department of Bacteria, Parasites and Fungi, Statens Serum Institut, Copenhagen, Denmark	Statens Serum Institut Bioinformatics and Microbial Genomics	Danish Covid-19 Genome Consortium	2021-12-07
EPI_ISL_7272068	2021-11-22	Europe	Denmark	B.1.617.2	Department of Bacteria, Parasites and Fungi, Statens Serum Institut, Copenhagen, Denmark	Statens Serum Institut Bioinformatics and Microbial Genomics	Danish Covid-19 Genome Consortium	2021-12-07
EPI_ISL_7272069	2021-11-22	Europe	Denmark	AY.122	Department of Bacteria, Parasites and Fungi, Statens Serum Institut, Copenhagen, Denmark	Statens Serum Institut Bioinformatics and Microbial Genomics	Danish Covid-19 Genome Consortium	2021-12-07
EPI_ISL_7272070	2021-11-22	Europe	Denmark	AY.122	Department of Bacteria, Parasites and Fungi, Statens Serum Institut, Copenhagen, Denmark	Statens Serum Institut Bioinformatics and Microbial Genomics	Danish Covid-19 Genome Consortium	2021-12-07
EPI_ISL_7272071	2021-11-22	Europe	Denmark	AY.122.1	Department of Bacteria, Parasites and Fungi, Statens Serum Institut, Copenhagen, Denmark	Statens Serum Institut Bioinformatics and Microbial Genomics	Danish Covid-19 Genome Consortium	2021-12-07
EPI_ISL_7272072	2021-11-22	Europe	Denmark	AY.4	Department of Bacteria, Parasites and Fungi, Statens Serum Institut, Copenhagen, Denmark	Statens Serum Institut Bioinformatics and Microbial Genomics	Danish Covid-19 Genome Consortium	2021-12-07
EPI_ISL_7272073	2021-11-22	Europe	Denmark	AY.43	Department of Bacteria, Parasites and Fungi, Statens Serum Institut, Copenhagen, Denmark	Statens Serum Institut Bioinformatics and Microbial Genomics	Danish Covid-19 Genome Consortium	2021-12-07
EPI_ISL_7272074	2021-11-22	Europe	Denmark	B.1.617.2	Department of Bacteria, Parasites and Fungi, Statens Serum Institut, Copenhagen, Denmark	Statens Serum Institut Bioinformatics and Microbial Genomics	Danish Covid-19 Genome Consortium	2021-12-07
EPI_ISL_7272075	2021-11-22	Europe	Denmark	AY.4	Department of Bacteria, Parasites and Fungi, Statens Serum Institut, Copenhagen, Denmark	Statens Serum Institut Bioinformatics and Microbial Genomics	Danish Covid-19 Genome Consortium	2021-12-07
EPI_ISL_7272076	2021-11-22	Europe	Denmark	AY.4	Department of Bacteria, Parasites and Fungi, Statens Serum Institut, Copenhagen, Denmark	Statens Serum Institut Bioinformatics and Microbial Genomics	Danish Covid-19 Genome Consortium	2021-12-07
EPI_ISL_7272077	2021-11-22	Europe	Denmark	AY.43	Department of Bacteria, Parasites and Fungi, Statens Serum Institut, Copenhagen, Denmark	Statens Serum Institut Bioinformatics and Microbial Genomics	Danish Covid-19 Genome Consortium	2021-12-07
EPI_ISL_7272078	2021-11-22	Europe	Denmark	AY.43	Department of Bacteria, Parasites and Fungi, Statens Serum Institut, Copenhagen, Denmark	Statens Serum Institut Bioinformatics and Microbial Genomics	Danish Covid-19 Genome Consortium	2021-12-07
EPI_ISL_7272079	2021-11-22	Europe	Denmark	AY.114	Department of Bacteria, Parasites and Fungi, Statens Serum Institut, Copenhagen, Denmark	Statens Serum Institut Bioinformatics and Microbial Genomics	Danish Covid-19 Genome Consortium	2021-12-07
EPI_ISL_7272080	2021-11-22	Europe	Denmark	AY.43	Department of Bacteria, Parasites and Fungi, Statens Serum Institut, Copenhagen, Denmark	Statens Serum Institut Bioinformatics and Microbial Genomics	Danish Covid-19 Genome Consortium	2021-12-07
EPI_ISL_7272081	2021-11-22	Europe	Denmark	B.1.617.2	Department of Bacteria, Parasites and Fungi, Statens Serum Institut, Copenhagen, Denmark	Statens Serum Institut Bioinformatics and Microbial Genomics	Danish Covid-19 Genome Consortium	2021-12-07
EPI_ISL_7272082	2021-11-22	Europe	Denmark	B.1.617.2	Department of Bacteria, Parasites and Fungi, Statens Serum Institut, Copenhagen, Denmark	Statens Serum Institut Bioinformatics and Microbial Genomics	Danish Covid-19 Genome Consortium	2021-12-07
EPI_ISL_7272083	2021-11-22	Europe	Denmark	AY.4	Department of Bacteria, Parasites and Fungi, Statens Serum Institut, Copenhagen, Denmark	Statens Serum Institut Bioinformatics and Microbial Genomics	Danish Covid-19 Genome Consortium	2021-12-07
EPI_ISL_7272084	2021-11-22	Europe	Denmark	AY.4.2	Department of Bacteria, Parasites and Fungi, Statens Serum Institut, Copenhagen, Denmark	Statens Serum Institut Bioinformatics and Microbial Genomics	Danish Covid-19 Genome Consortium	2021-12-07
EPI_ISL_7272085	2021-11-22	Europe	Denmark	AY.122	Department of Bacteria, Parasites and Fungi, Statens Serum Institut, Copenhagen, Denmark	Statens Serum Institut Bioinformatics and Microbial Genomics	Danish Covid-19 Genome Consortium	2021-12-07
EPI_ISL_7272086	2021-11-22	Europe	Denmark	AY.111	Department of Bacteria, Parasites and Fungi, Statens Serum Institut, Copenhagen, Denmark	Statens Serum Institut Bioinformatics and Microbial Genomics	Danish Covid-19 Genome Consortium	2021-12-07
EPI_ISL_7272087	2021-11-22	Europe	Denmark	B.1.617.2	Department of Bacteria, Parasites and Fungi, Statens Serum Institut, Copenhagen, Denmark	Statens Serum Institut Bioinformatics and Microbial Genomics	Danish Covid-19 Genome Consortium	2021-12-07
EPI_ISL_7272088	2021-11-22	Europe	Denmark	AY.43	Department of Bacteria, Parasites and Fungi, Statens Serum Institut, Copenhagen, Denmark	Statens Serum Institut Bioinformatics and Microbial Genomics	Danish Covid-19 Genome Consortium	2021-12-07
EPI_ISL_7272090	2021-11-22	Europe	Denmark	B.1.617.2	Department of Bacteria, Parasites and Fungi, Statens Serum Institut, Copenhagen, Denmark	Statens Serum Institut Bioinformatics and Microbial Genomics	Danish Covid-19 Genome Consortium	2021-12-07
EPI_ISL_7272091	2021-11-22	Europe	Denmark	AY.42	Department of Bacteria, Parasites and Fungi, Statens Serum Institut, Copenhagen, Denmark	Statens Serum Institut Bioinformatics and Microbial Genomics	Danish Covid-19 Genome Consortium	2021-12-07
EPI_ISL_7272092	2021-11-22	Europe	Denmark	AY.43	Department of Bacteria, Parasites and Fungi, Statens Serum Institut, Copenhagen, Denmark	Statens Serum Institut Bioinformatics and Microbial Genomics	Danish Covid-19 Genome Consortium	2021-12-07
EPI_ISL_7272093	2021-11-22	Europe	Denmark	AY.4	Department of Bacteria, Parasites and Fungi, Statens Serum Institut, Copenhagen, Denmark	Statens Serum Institut Bioinformatics and Microbial Genomics	Danish Covid-19 Genome Consortium	2021-12-07
EPI_ISL_7272094	2021-11-22	Europe	Denmark	AY.43	Department of Bacteria, Parasites and Fungi, Statens Serum Institut, Copenhagen, Denmark	Statens Serum Institut Bioinformatics and Microbial Genomics	Danish Covid-19 Genome Consortium	2021-12-07
EPI_ISL_7272095	2021-11-22	Europe	Denmark	AY.122.1	Department of Bacteria, Parasites and Fungi, Statens Serum Institut, Copenhagen, Denmark	Statens Serum Institut Bioinformatics and Microbial Genomics	Danish Covid-19 Genome Consortium	2021-12-07
EPI_ISL_7272096	2021-11-22	Europe	Denmark	AY.4	Department of Bacteria, Parasites and Fungi, Statens Serum Institut, Copenhagen, Denmark	Statens Serum Institut Bioinformatics and Microbial Genomics	Danish Covid-19 Genome Consortium	2021-12-07
EPI_ISL_7272098	2021-11-22	Europe	Denmark	AY.43	Department of Bacteria, Parasites and Fungi, Statens Serum Institut, Copenhagen, Denmark	Statens Serum Institut Bioinformatics and Microbial Genomics	Danish Covid-19 Genome Consortium	2021-12-07
EPI_ISL_7272099	2021-11-22	Europe	Denmark	AY.4	Department of Bacteria, Parasites and Fungi, Statens Serum Institut, Copenhagen, Denmark	Statens Serum Institut Bioinformatics and Microbial Genomics	Danish Covid-19 Genome Consortium	2021-12-07
EPI_ISL_7272100	2021-11-22	Europe	Denmark	AY.4	Department of Bacteria, Parasites and Fungi, Statens Serum Institut, Copenhagen, Denmark	Statens Serum Institut Bioinformatics and Microbial Genomics	Danish Covid-19 Genome Consortium	2021-12-07
EPI_ISL_7272101	2021-11-22	Europe	Denmark	AY.108	Department of Bacteria, Parasites and Fungi, Statens Serum Institut, Copenhagen, Denmark	Statens Serum Institut Bioinformatics and Microbial Genomics	Danish Covid-19 Genome Consortium	2021-12-07
EPI_ISL_7272102	2021-11-22	Europe	Denmark	AY.43.3	Department of Bacteria, Parasites and Fungi, Statens Serum Institut, Copenhagen, Denmark	Statens Serum Institut Bioinformatics and Microbial Genomics	Danish Covid-19 Genome Consortium	2021-12-07
EPI_ISL_7272103	2021-11-22	Europe	Denmark	AY.4	Department of Bacteria, Parasites and Fungi, Statens Serum Institut, Copenhagen, Denmark	Statens Serum Institut Bioinformatics and Microbial Genomics	Danish Covid-19 Genome Consortium	2021-12-07
EPI_ISL_7272104	2021-11-22	Europe	Denmark	AY.4.5	Department of Bacteria, Parasites and Fungi, Statens Serum Institut, Copenhagen, Denmark	Statens Serum Institut Bioinformatics and Microbial Genomics	Danish Covid-19 Genome Consortium	2021-12-07
EPI_ISL_7272105	2021-11-22	Europe	Denmark	B.1.617.2	Department of Bacteria, Parasites and Fungi, Statens Serum Institut, Copenhagen, Denmark	Statens Serum Institut Bioinformatics and Microbial Genomics	Danish Covid-19 Genome Consortium	2021-12-07
EPI_ISL_7272106	2021-11-22	Europe	Denmark	AY.43	Department of Bacteria, Parasites and Fungi, Statens Serum Institut, Copenhagen, Denmark	Statens Serum Institut Bioinformatics and Microbial Genomics	Danish Covid-19 Genome Consortium	2021-12-07
EPI_ISL_7272107	2021-11-22	Europe	Denmark	AY.4	Department of Bacteria, Parasites and Fungi, Statens Serum Institut, Copenhagen, Denmark	Statens Serum Institut Bioinformatics and Microbial Genomics	Danish Covid-19 Genome Consortium	2021-12-07
EPI_ISL_7272108	2021-11-22	Europe	Denmark	AY.9.2	Department of Bacteria, Parasites and Fungi, Statens Serum Institut, Copenhagen, Denmark	Statens Serum Institut Bioinformatics and Microbial Genomics	Danish Covid-19 Genome Consortium	2021-12-07
EPI_ISL_7272109	2021-11-22	Europe	Denmark	AY.4	Department of Bacteria, Parasites and Fungi, Statens Serum Institut, Copenhagen, Denmark	Statens Serum Institut Bioinformatics and Microbial Genomics	Danish Covid-19 Genome Consortium	2021-12-07
EPI_ISL_7272110	2021-11-22	Europe	Denmark	AY.43	Department of Bacteria, Parasites and Fungi, Statens Serum Institut, Copenhagen, Denmark	Statens Serum Institut Bioinformatics and Microbial Genomics	Danish Covid-19 Genome Consortium	2021-12-07
EPI_ISL_7272111	2021-11-22	Europe	Denmark	AY.121	Department of Bacteria, Parasites and Fungi, Statens Serum Institut, Copenhagen, Denmark	Statens Serum Institut Bioinformatics and Microbial Genomics	Danish Covid-19 Genome Consortium	2021-12-07
EPI_ISL_7272112	2021-11-22	Europe	Denmark	AY.4	Department of Bacteria, Parasites and Fungi, Statens Serum Institut, Copenhagen, Denmark	Statens Serum Institut Bioinformatics and Microbial Genomics	Danish Covid-19 Genome Consortium	2021-12-07
EPI_ISL_7272113	2021-11-22	Europe	Denmark	AY.122.1	Department of Bacteria, Parasites and Fungi, Statens Serum Institut, Copenhagen, Denmark	Statens Serum Institut Bioinformatics and Microbial Genomics	Danish Covid-19 Genome Consortium	2021-12-07
EPI_ISL_7272114	2021-11-22	Europe	Denmark	AY.43	Department of Bacteria, Parasites and Fungi, Statens Serum Institut, Copenhagen, Denmark	Statens Serum Institut Bioinformatics and Microbial Genomics	Danish Covid-19 Genome Consortium	2021-12-07
EPI_ISL_7272115	2021-11-22	Europe	Denmark	AY.4	Department of Bacteria, Parasites and Fungi, Statens Serum Institut, Copenhagen, Denmark	Statens Serum Institut Bioinformatics and Microbial Genomics	Danish Covid-19 Genome Consortium	2021-12-07
EPI_ISL_7272116	2021-11-22	Europe	Denmark	AY.43	Department of Bacteria, Parasites and Fungi, Statens Serum Institut, Copenhagen, Denmark	Statens Serum Institut Bioinformatics and Microbial Genomics	Danish Covid-19 Genome Consortium	2021-12-07
EPI_ISL_7272117	2021-11-22	Europe	Denmark	AY.4	Department of Bacteria, Parasites and Fungi, Statens Serum Institut, Copenhagen, Denmark	Statens Serum Institut Bioinformatics and Microbial Genomics	Danish Covid-19 Genome Consortium	2021-12-07
EPI_ISL_7272191	2021-11-22	Europe	Denmark	AY.122	Department of Bacteria, Parasites and Fungi, Statens Serum Institut, Copenhagen, Denmark	Statens Serum Institut Bioinformatics and Microbial Genomics	Danish Covid-19 Genome Consortium	2021-12-07
EPI_ISL_7272192	2021-11-22	Europe	Denmark	AY.4	Department of Bacteria, Parasites and Fungi, Statens Serum Institut, Copenhagen, Denmark	Statens Serum Institut Bioinformatics and Microbial Genomics	Danish Covid-19 Genome Consortium	2021-12-07
EPI_ISL_7272193	2021-11-22	Europe	Denmark	AY.4	Department of Bacteria, Parasites and Fungi, Statens Serum Institut, Copenhagen, Denmark	Statens Serum Institut Bioinformatics and Microbial Genomics	Danish Covid-19 Genome Consortium	2021-12-07
EPI_ISL_7272195	2021-11-22	Europe	Denmark	AY.122.1	Department of Bacteria, Parasites and Fungi, Statens Serum Institut, Copenhagen, Denmark	Statens Serum Institut Bioinformatics and Microbial Genomics	Danish Covid-19 Genome Consortium	2021-12-07
EPI_ISL_7272196	2021-11-22	Europe	Denmark	AY.43	Department of Bacteria, Parasites and Fungi, Statens Serum Institut, Copenhagen, Denmark	Statens Serum Institut Bioinformatics and Microbial Genomics	Danish Covid-19 Genome Consortium	2021-12-07
EPI_ISL_7272197	2021-11-22	Europe	Denmark	AY.4	Department of Bacteria, Parasites and Fungi, Statens Serum Institut, Copenhagen, Denmark	Statens Serum Institut Bioinformatics and Microbial Genomics	Danish Covid-19 Genome Consortium	2021-12-07
EPI_ISL_7272198	2021-11-22	Europe	Denmark	AY.4	Department of Bacteria, Parasites and Fungi, Statens Serum Institut, Copenhagen, Denmark	Statens Serum Institut Bioinformatics and Microbial Genomics	Danish Covid-19 Genome Consortium	2021-12-07
EPI_ISL_7272199	2021-11-22	Europe	Denmark	AY.43	Department of Bacteria, Parasites and Fungi, Statens Serum Institut, Copenhagen, Denmark	Statens Serum Institut Bioinformatics and Microbial Genomics	Danish Covid-19 Genome Consortium	2021-12-07
EPI_ISL_7272200	2021-11-22	Europe	Denmark	AY.4	Department of Bacteria, Parasites and Fungi, Statens Serum Institut, Copenhagen, Denmark	Statens Serum Institut Bioinformatics and Microbial Genomics	Danish Covid-19 Genome Consortium	2021-12-07
EPI_ISL_7272203	2021-11-22	Europe	Denmark	AY.122	Department of Bacteria, Parasites and Fungi, Statens Serum Institut, Copenhagen, Denmark	Statens Serum Institut Bioinformatics and Microbial Genomics	Danish Covid-19 Genome Consortium	2021-12-07
EPI_ISL_7272204	2021-11-22	Europe	Denmark	AY.4	Department of Bacteria, Parasites and Fungi, Statens Serum Institut, Copenhagen, Denmark	Statens Serum Institut Bioinformatics and Microbial Genomics	Danish Covid-19 Genome Consortium	2021-12-07
EPI_ISL_7272206	2021-11-22	Europe	Denmark	AY.122	Department of Bacteria, Parasites and Fungi, Statens Serum Institut, Copenhagen, Denmark	Statens Serum Institut Bioinformatics and Microbial Genomics	Danish Covid-19 Genome Consortium	2021-12-07
EPI_ISL_7272208	2021-11-22	Europe	Denmark	AY.43	Department of Bacteria, Parasites and Fungi, Statens Serum Institut, Copenhagen, Denmark	Statens Serum Institut Bioinformatics and Microbial Genomics	Danish Covid-19 Genome Consortium	2021-12-07
EPI_ISL_7272209	2021-11-22	Europe	Denmark	AY.122	Department of Bacteria, Parasites and Fungi, Statens Serum Institut, Copenhagen, Denmark	Statens Serum Institut Bioinformatics and Microbial Genomics	Danish Covid-19 Genome Consortium	2021-12-07
EPI_ISL_7272210	2021-11-22	Europe	Denmark	AY.43	Department of Bacteria, Parasites and Fungi, Statens Serum Institut, Copenhagen, Denmark	Statens Serum Institut Bioinformatics and Microbial Genomics	Danish Covid-19 Genome Consortium	2021-12-07
EPI_ISL_7272211	2021-11-22	Europe	Denmark	AY.4	Department of Bacteria, Parasites and Fungi, Statens Serum Institut, Copenhagen, Denmark	Statens Serum Institut Bioinformatics and Microbial Genomics	Danish Covid-19 Genome Consortium	2021-12-07
EPI_ISL_7272214	2021-11-22	Europe	Denmark	AY.4	Department of Bacteria, Parasites and Fungi, Statens Serum Institut, Copenhagen, Denmark	Statens Serum Institut Bioinformatics and Microbial Genomics	Danish Covid-19 Genome Consortium	2021-12-07
EPI_ISL_7272215	2021-11-22	Europe	Denmark	B.1.617.2	Department of Bacteria, Parasites and Fungi, Statens Serum Institut, Copenhagen, Denmark	Statens Serum Institut Bioinformatics and Microbial Genomics	Danish Covid-19 Genome Consortium	2021-12-07
EPI_ISL_7272217	2021-11-22	Europe	Denmark	AY.4	Department of Bacteria, Parasites and Fungi, Statens Serum Institut, Copenhagen, Denmark	Statens Serum Institut Bioinformatics and Microbial Genomics	Danish Covid-19 Genome Consortium	2021-12-07
EPI_ISL_7272219	2021-11-22	Europe	Denmark	AY.89	Department of Bacteria, Parasites and Fungi, Statens Serum Institut, Copenhagen, Denmark	Statens Serum Institut Bioinformatics and Microbial Genomics	Danish Covid-19 Genome Consortium	2021-12-07
EPI_ISL_7272220	2021-11-22	Europe	Denmark	AY.122	Department of Bacteria, Parasites and Fungi, Statens Serum Institut, Copenhagen, Denmark	Statens Serum Institut Bioinformatics and Microbial Genomics	Danish Covid-19 Genome Consortium	2021-12-07
EPI_ISL_7272221	2021-11-22	Europe	Denmark	B.1.617.2	Department of Bacteria, Parasites and Fungi, Statens Serum Institut, Copenhagen, Denmark	Statens Serum Institut Bioinformatics and Microbial Genomics	Danish Covid-19 Genome Consortium	2021-12-07
EPI_ISL_7272224	2021-11-22	Europe	Denmark	AY.43	Department of Bacteria, Parasites and Fungi, Statens Serum Institut, Copenhagen, Denmark	Statens Serum Institut Bioinformatics and Microbial Genomics	Danish Covid-19 Genome Consortium	2021-12-07
EPI_ISL_7272225	2021-11-22	Europe	Denmark	B.1.617.2	Department of Bacteria, Parasites and Fungi, Statens Serum Institut, Copenhagen, Denmark	Statens Serum Institut Bioinformatics and Microbial Genomics	Danish Covid-19 Genome Consortium	2021-12-07
EPI_ISL_7272226	2021-11-22	Europe	Denmark	AY.89	Department of Bacteria, Parasites and Fungi, Statens Serum Institut, Copenhagen, Denmark	Statens Serum Institut Bioinformatics and Microbial Genomics	Danish Covid-19 Genome Consortium	2021-12-07
EPI_ISL_7272227	2021-11-22	Europe	Denmark	AY.122	Department of Bacteria, Parasites and Fungi, Statens Serum Institut, Copenhagen, Denmark	Statens Serum Institut Bioinformatics and Microbial Genomics	Danish Covid-19 Genome Consortium	2021-12-07
EPI_ISL_7272228	2021-11-22	Europe	Denmark	B.1.617.2	Department of Bacteria, Parasites and Fungi, Statens Serum Institut, Copenhagen, Denmark	Statens Serum Institut Bioinformatics and Microbial Genomics	Danish Covid-19 Genome Consortium	2021-12-07
EPI_ISL_7272229	2021-11-22	Europe	Denmark	AY.43	Department of Bacteria, Parasites and Fungi, Statens Serum Institut, Copenhagen, Denmark	Statens Serum Institut Bioinformatics and Microbial Genomics	Danish Covid-19 Genome Consortium	2021-12-07
EPI_ISL_7272230	2021-11-22	Europe	Denmark	B.1.617.2	Department of Bacteria, Parasites and Fungi, Statens Serum Institut, Copenhagen, Denmark	Statens Serum Institut Bioinformatics and Microbial Genomics	Danish Covid-19 Genome Consortium	2021-12-07
EPI_ISL_7272231	2021-11-22	Europe	Denmark	AY.4	Department of Bacteria, Parasites and Fungi, Statens Serum Institut, Copenhagen, Denmark	Statens Serum Institut Bioinformatics and Microbial Genomics	Danish Covid-19 Genome Consortium	2021-12-07
EPI_ISL_7272234	2021-11-22	Europe	Denmark	AY.4	Department of Bacteria, Parasites and Fungi, Statens Serum Institut, Copenhagen, Denmark	Statens Serum Institut Bioinformatics and Microbial Genomics	Danish Covid-19 Genome Consortium	2021-12-07
EPI_ISL_7272235	2021-11-22	Europe	Denmark	AY.33	Department of Bacteria, Parasites and Fungi, Statens Serum Institut, Copenhagen, Denmark	Statens Serum Institut Bioinformatics and Microbial Genomics	Danish Covid-19 Genome Consortium	2021-12-07
EPI_ISL_7272236	2021-11-22	Europe	Denmark	AY.43	Department of Bacteria, Parasites and Fungi, Statens Serum Institut, Copenhagen, Denmark	Statens Serum Institut Bioinformatics and Microbial Genomics	Danish Covid-19 Genome Consortium	2021-12-07
EPI_ISL_7272237	2021-11-22	Europe	Denmark	AY.80	Department of Bacteria, Parasites and Fungi, Statens Serum Institut, Copenhagen, Denmark	Statens Serum Institut Bioinformatics and Microbial Genomics	Danish Covid-19 Genome Consortium	2021-12-07
EPI_ISL_7272238	2021-11-22	Europe	Denmark	AY.4	Department of Bacteria, Parasites and Fungi, Statens Serum Institut, Copenhagen, Denmark	Statens Serum Institut Bioinformatics and Microbial Genomics	Danish Covid-19 Genome Consortium	2021-12-07
EPI_ISL_7272240	2021-11-22	Europe	Denmark	AY.43	Department of Bacteria, Parasites and Fungi, Statens Serum Institut, Copenhagen, Denmark	Statens Serum Institut Bioinformatics and Microbial Genomics	Danish Covid-19 Genome Consortium	2021-12-07
EPI_ISL_7272241	2021-11-22	Europe	Denmark	B.1.617.2	Department of Bacteria, Parasites and Fungi, Statens Serum Institut, Copenhagen, Denmark	Statens Serum Institut Bioinformatics and Microbial Genomics	Danish Covid-19 Genome Consortium	2021-12-07
EPI_ISL_7272242	2021-11-22	Europe	Denmark	AY.4	Department of Bacteria, Parasites and Fungi, Statens Serum Institut, Copenhagen, Denmark	Statens Serum Institut Bioinformatics and Microbial Genomics	Danish Covid-19 Genome Consortium	2021-12-07
EPI_ISL_7272243	2021-11-22	Europe	Denmark	AY.4	Department of Bacteria, Parasites and Fungi, Statens Serum Institut, Copenhagen, Denmark	Statens Serum Institut Bioinformatics and Microbial Genomics	Danish Covid-19 Genome Consortium	2021-12-07
EPI_ISL_7272244	2021-11-22	Europe	Denmark	AY.4	Department of Bacteria, Parasites and Fungi, Statens Serum Institut, Copenhagen, Denmark	Statens Serum Institut Bioinformatics and Microbial Genomics	Danish Covid-19 Genome Consortium	2021-12-07
EPI_ISL_7272245	2021-11-22	Europe	Denmark	AY.4	Department of Bacteria, Parasites and Fungi, Statens Serum Institut, Copenhagen, Denmark	Statens Serum Institut Bioinformatics and Microbial Genomics	Danish Covid-19 Genome Consortium	2021-12-07
EPI_ISL_7272246	2021-11-22	Europe	Denmark	AY.4	Department of Bacteria, Parasites and Fungi, Statens Serum Institut, Copenhagen, Denmark	Statens Serum Institut Bioinformatics and Microbial Genomics	Danish Covid-19 Genome Consortium	2021-12-07
EPI_ISL_7272247	2021-11-22	Europe	Denmark	B.1.617.2	Department of Bacteria, Parasites and Fungi, Statens Serum Institut, Copenhagen, Denmark	Statens Serum Institut Bioinformatics and Microbial Genomics	Danish Covid-19 Genome Consortium	2021-12-07
EPI_ISL_7272249	2021-11-22	Europe	Denmark	BA.1	Department of Bacteria, Parasites and Fungi, Statens Serum Institut, Copenhagen, Denmark	Statens Serum Institut Bioinformatics and Microbial Genomics	Danish Covid-19 Genome Consortium	2021-12-07
EPI_ISL_7272250	2021-11-22	Europe	Denmark	AY.4.2	Department of Bacteria, Parasites and Fungi, Statens Serum Institut, Copenhagen, Denmark	Statens Serum Institut Bioinformatics and Microbial Genomics	Danish Covid-19 Genome Consortium	2021-12-07
EPI_ISL_7272251	2021-11-22	Europe	Denmark	AY.4	Department of Bacteria, Parasites and Fungi, Statens Serum Institut, Copenhagen, Denmark	Statens Serum Institut Bioinformatics and Microbial Genomics	Danish Covid-19 Genome Consortium	2021-12-07
EPI_ISL_7272253	2021-11-22	Europe	Denmark	AY.6	Department of Bacteria, Parasites and Fungi, Statens Serum Institut, Copenhagen, Denmark	Statens Serum Institut Bioinformatics and Microbial Genomics	Danish Covid-19 Genome Consortium	2021-12-07
EPI_ISL_7272254	2021-11-22	Europe	Denmark	B.1.617.2	Department of Bacteria, Parasites and Fungi, Statens Serum Institut, Copenhagen, Denmark	Statens Serum Institut Bioinformatics and Microbial Genomics	Danish Covid-19 Genome Consortium	2021-12-07
EPI_ISL_7272255	2021-11-22	Europe	Denmark	AY.4.2	Department of Bacteria, Parasites and Fungi, Statens Serum Institut, Copenhagen, Denmark	Statens Serum Institut Bioinformatics and Microbial Genomics	Danish Covid-19 Genome Consortium	2021-12-07
EPI_ISL_7272257	2021-11-22	Europe	Denmark	AY.4	Department of Bacteria, Parasites and Fungi, Statens Serum Institut, Copenhagen, Denmark	Statens Serum Institut Bioinformatics and Microbial Genomics	Danish Covid-19 Genome Consortium	2021-12-07
EPI_ISL_7272258	2021-11-22	Europe	Denmark	AY.43	Department of Bacteria, Parasites and Fungi, Statens Serum Institut, Copenhagen, Denmark	Statens Serum Institut Bioinformatics and Microbial Genomics	Danish Covid-19 Genome Consortium	2021-12-07
EPI_ISL_7272259	2021-11-22	Europe	Denmark	B.1.617.2	Department of Bacteria, Parasites and Fungi, Statens Serum Institut, Copenhagen, Denmark	Statens Serum Institut Bioinformatics and Microbial Genomics	Danish Covid-19 Genome Consortium	2021-12-07
EPI_ISL_7272260	2021-11-22	Europe	Denmark	AY.43	Department of Bacteria, Parasites and Fungi, Statens Serum Institut, Copenhagen, Denmark	Statens Serum Institut Bioinformatics and Microbial Genomics	Danish Covid-19 Genome Consortium	2021-12-07
EPI_ISL_7272261	2021-11-22	Europe	Denmark	AY.43	Department of Bacteria, Parasites and Fungi, Statens Serum Institut, Copenhagen, Denmark	Statens Serum Institut Bioinformatics and Microbial Genomics	Danish Covid-19 Genome Consortium	2021-12-07
EPI_ISL_7272262	2021-11-22	Europe	Denmark	AY.122.1	Department of Bacteria, Parasites and Fungi, Statens Serum Institut, Copenhagen, Denmark	Statens Serum Institut Bioinformatics and Microbial Genomics	Danish Covid-19 Genome Consortium	2021-12-07
EPI_ISL_7272263	2021-11-22	Europe	Denmark	AY.122	Department of Bacteria, Parasites and Fungi, Statens Serum Institut, Copenhagen, Denmark	Statens Serum Institut Bioinformatics and Microbial Genomics	Danish Covid-19 Genome Consortium	2021-12-07
EPI_ISL_7272264	2021-11-22	Europe	Denmark	AY.4	Department of Bacteria, Parasites and Fungi, Statens Serum Institut, Copenhagen, Denmark	Statens Serum Institut Bioinformatics and Microbial Genomics	Danish Covid-19 Genome Consortium	2021-12-07
EPI_ISL_7272265	2021-11-22	Europe	Denmark	AY.46	Department of Bacteria, Parasites and Fungi, Statens Serum Institut, Copenhagen, Denmark	Statens Serum Institut Bioinformatics and Microbial Genomics	Danish Covid-19 Genome Consortium	2021-12-07
EPI_ISL_7272272	2021-11-22	Europe	Denmark	B.1.617.2	Department of Bacteria, Parasites and Fungi, Statens Serum Institut, Copenhagen, Denmark	Statens Serum Institut Bioinformatics and Microbial Genomics	Danish Covid-19 Genome Consortium	2021-12-07
EPI_ISL_7272273	2021-11-22	Europe	Denmark	B.1.617.2	Department of Bacteria, Parasites and Fungi, Statens Serum Institut, Copenhagen, Denmark	Statens Serum Institut Bioinformatics and Microbial Genomics	Danish Covid-19 Genome Consortium	2021-12-07
EPI_ISL_7272281	2021-11-22	Europe	Denmark	AY.43	Department of Bacteria, Parasites and Fungi, Statens Serum Institut, Copenhagen, Denmark	Statens Serum Institut Bioinformatics and Microbial Genomics	Danish Covid-19 Genome Consortium	2021-12-07
EPI_ISL_7272282	2021-11-22	Europe	Denmark	B.1.617.2	Department of Bacteria, Parasites and Fungi, Statens Serum Institut, Copenhagen, Denmark	Statens Serum Institut Bioinformatics and Microbial Genomics	Danish Covid-19 Genome Consortium	2021-12-07
EPI_ISL_7272285	2021-11-22	Europe	Denmark	AY.4	Department of Bacteria, Parasites and Fungi, Statens Serum Institut, Copenhagen, Denmark	Statens Serum Institut Bioinformatics and Microbial Genomics	Danish Covid-19 Genome Consortium	2021-12-07
EPI_ISL_7272290	2021-11-22	Europe	Denmark	AY.114	Department of Bacteria, Parasites and Fungi, Statens Serum Institut, Copenhagen, Denmark	Statens Serum Institut Bioinformatics and Microbial Genomics	Danish Covid-19 Genome Consortium	2021-12-07
EPI_ISL_7272295	2021-11-22	Europe	Denmark	AY.4	Department of Bacteria, Parasites and Fungi, Statens Serum Institut, Copenhagen, Denmark	Statens Serum Institut Bioinformatics and Microbial Genomics	Danish Covid-19 Genome Consortium	2021-12-07
EPI_ISL_7272296	2021-11-22	Europe	Denmark	AY.122	Department of Bacteria, Parasites and Fungi, Statens Serum Institut, Copenhagen, Denmark	Statens Serum Institut Bioinformatics and Microbial Genomics	Danish Covid-19 Genome Consortium	2021-12-07
EPI_ISL_7272300	2021-11-22	Europe	Denmark	AY.122	Department of Bacteria, Parasites and Fungi, Statens Serum Institut, Copenhagen, Denmark	Statens Serum Institut Bioinformatics and Microbial Genomics	Danish Covid-19 Genome Consortium	2021-12-07
EPI_ISL_7272306	2021-11-22	Europe	Denmark	AY.43	Department of Bacteria, Parasites and Fungi, Statens Serum Institut, Copenhagen, Denmark	Statens Serum Institut Bioinformatics and Microbial Genomics	Danish Covid-19 Genome Consortium	2021-12-07
EPI_ISL_7272312	2021-11-22	Europe	Denmark	B.1.617.2	Department of Bacteria, Parasites and Fungi, Statens Serum Institut, Copenhagen, Denmark	Statens Serum Institut Bioinformatics and Microbial Genomics	Danish Covid-19 Genome Consortium	2021-12-07
EPI_ISL_7272318	2021-11-22	Europe	Denmark	AY.4.2	Department of Bacteria, Parasites and Fungi, Statens Serum Institut, Copenhagen, Denmark	Statens Serum Institut Bioinformatics and Microbial Genomics	Danish Covid-19 Genome Consortium	2021-12-07
EPI_ISL_7272325	2021-11-22	Europe	Denmark	AY.43	Department of Bacteria, Parasites and Fungi, Statens Serum Institut, Copenhagen, Denmark	Statens Serum Institut Bioinformatics and Microbial Genomics	Danish Covid-19 Genome Consortium	2021-12-07
EPI_ISL_7272331	2021-11-22	Europe	Denmark	AY.43	Department of Bacteria, Parasites and Fungi, Statens Serum Institut, Copenhagen, Denmark	Statens Serum Institut Bioinformatics and Microbial Genomics	Danish Covid-19 Genome Consortium	2021-12-07
EPI_ISL_7272336	2021-11-22	Europe	Denmark	AY.122	Department of Bacteria, Parasites and Fungi, Statens Serum Institut, Copenhagen, Denmark	Statens Serum Institut Bioinformatics and Microbial Genomics	Danish Covid-19 Genome Consortium	2021-12-07
EPI_ISL_7272340	2021-11-22	Europe	Denmark	AY.4	Department of Bacteria, Parasites and Fungi, Statens Serum Institut, Copenhagen, Denmark	Statens Serum Institut Bioinformatics and Microbial Genomics	Danish Covid-19 Genome Consortium	2021-12-07
EPI_ISL_7272343	2021-11-22	Europe	Denmark	AY.122	Department of Bacteria, Parasites and Fungi, Statens Serum Institut, Copenhagen, Denmark	Statens Serum Institut Bioinformatics and Microbial Genomics	Danish Covid-19 Genome Consortium	2021-12-07
EPI_ISL_7272350	2021-11-22	Europe	Denmark	B.1.617.2	Department of Bacteria, Parasites and Fungi, Statens Serum Institut, Copenhagen, Denmark	Statens Serum Institut Bioinformatics and Microbial Genomics	Danish Covid-19 Genome Consortium	2021-12-07
EPI_ISL_7272355	2021-11-22	Europe	Denmark	AY.43	Department of Bacteria, Parasites and Fungi, Statens Serum Institut, Copenhagen, Denmark	Statens Serum Institut Bioinformatics and Microbial Genomics	Danish Covid-19 Genome Consortium	2021-12-07
EPI_ISL_7272361	2021-11-22	Europe	Denmark	B.1.617.2	Department of Bacteria, Parasites and Fungi, Statens Serum Institut, Copenhagen, Denmark	Statens Serum Institut Bioinformatics and Microbial Genomics	Danish Covid-19 Genome Consortium	2021-12-07
EPI_ISL_7272367	2021-11-22	Europe	Denmark	AY.29	Department of Bacteria, Parasites and Fungi, Statens Serum Institut, Copenhagen, Denmark	Statens Serum Institut Bioinformatics and Microbial Genomics	Danish Covid-19 Genome Consortium	2021-12-07
EPI_ISL_7272379	2021-11-22	Europe	Denmark	AY.43	Department of Bacteria, Parasites and Fungi, Statens Serum Institut, Copenhagen, Denmark	Statens Serum Institut Bioinformatics and Microbial Genomics	Danish Covid-19 Genome Consortium	2021-12-07
EPI_ISL_7272380	2021-11-22	Europe	Denmark	B.1.617.2	Department of Bacteria, Parasites and Fungi, Statens Serum Institut, Copenhagen, Denmark	Statens Serum Institut Bioinformatics and Microbial Genomics	Danish Covid-19 Genome Consortium	2021-12-07
EPI_ISL_7272389	2021-11-22	Europe	Denmark	AY.4	Department of Bacteria, Parasites and Fungi, Statens Serum Institut, Copenhagen, Denmark	Statens Serum Institut Bioinformatics and Microbial Genomics	Danish Covid-19 Genome Consortium	2021-12-07
EPI_ISL_7272394	2021-11-22	Europe	Denmark	AY.4	Department of Bacteria, Parasites and Fungi, Statens Serum Institut, Copenhagen, Denmark	Statens Serum Institut Bioinformatics and Microbial Genomics	Danish Covid-19 Genome Consortium	2021-12-07
EPI_ISL_7272395	2021-11-22	Europe	Denmark	AY.42	Department of Bacteria, Parasites and Fungi, Statens Serum Institut, Copenhagen, Denmark	Statens Serum Institut Bioinformatics and Microbial Genomics	Danish Covid-19 Genome Consortium	2021-12-07
EPI_ISL_7272401	2021-11-22	Europe	Denmark	AY.4	Department of Bacteria, Parasites and Fungi, Statens Serum Institut, Copenhagen, Denmark	Statens Serum Institut Bioinformatics and Microbial Genomics	Danish Covid-19 Genome Consortium	2021-12-07
EPI_ISL_7272402	2021-11-22	Europe	Denmark	AY.43	Department of Bacteria, Parasites and Fungi, Statens Serum Institut, Copenhagen, Denmark	Statens Serum Institut Bioinformatics and Microbial Genomics	Danish Covid-19 Genome Consortium	2021-12-07
EPI_ISL_7272406	2021-11-22	Europe	Denmark	AY.4	Department of Bacteria, Parasites and Fungi, Statens Serum Institut, Copenhagen, Denmark	Statens Serum Institut Bioinformatics and Microbial Genomics	Danish Covid-19 Genome Consortium	2021-12-07
EPI_ISL_7272413	2021-11-22	Europe	Denmark	AY.4	Department of Bacteria, Parasites and Fungi, Statens Serum Institut, Copenhagen, Denmark	Statens Serum Institut Bioinformatics and Microbial Genomics	Danish Covid-19 Genome Consortium	2021-12-07
EPI_ISL_7272419	2021-11-22	Europe	Denmark	AY.43	Department of Bacteria, Parasites and Fungi, Statens Serum Institut, Copenhagen, Denmark	Statens Serum Institut Bioinformatics and Microbial Genomics	Danish Covid-19 Genome Consortium	2021-12-07
EPI_ISL_7272420	2021-11-22	Europe	Denmark	AY.43	Department of Bacteria, Parasites and Fungi, Statens Serum Institut, Copenhagen, Denmark	Statens Serum Institut Bioinformatics and Microbial Genomics	Danish Covid-19 Genome Consortium	2021-12-07
EPI_ISL_7272428	2021-11-22	Europe	Denmark	B.1.617.2	Department of Bacteria, Parasites and Fungi, Statens Serum Institut, Copenhagen, Denmark	Statens Serum Institut Bioinformatics and Microbial Genomics	Danish Covid-19 Genome Consortium	2021-12-07
EPI_ISL_7272431	2021-11-22	Europe	Denmark	AY.4	Department of Bacteria, Parasites and Fungi, Statens Serum Institut, Copenhagen, Denmark	Statens Serum Institut Bioinformatics and Microbial Genomics	Danish Covid-19 Genome Consortium	2021-12-07
EPI_ISL_7272435	2021-11-22	Europe	Denmark	AY.114	Department of Bacteria, Parasites and Fungi, Statens Serum Institut, Copenhagen, Denmark	Statens Serum Institut Bioinformatics and Microbial Genomics	Danish Covid-19 Genome Consortium	2021-12-07
EPI_ISL_7272439	2021-11-22	Europe	Denmark	AY.66	Department of Bacteria, Parasites and Fungi, Statens Serum Institut, Copenhagen, Denmark	Statens Serum Institut Bioinformatics and Microbial Genomics	Danish Covid-19 Genome Consortium	2021-12-07
EPI_ISL_7272440	2021-11-22	Europe	Denmark	AY.4	Department of Bacteria, Parasites and Fungi, Statens Serum Institut, Copenhagen, Denmark	Statens Serum Institut Bioinformatics and Microbial Genomics	Danish Covid-19 Genome Consortium	2021-12-07
EPI_ISL_7272447	2021-11-22	Europe	Denmark	B.1.617.2	Department of Bacteria, Parasites and Fungi, Statens Serum Institut, Copenhagen, Denmark	Statens Serum Institut Bioinformatics and Microbial Genomics	Danish Covid-19 Genome Consortium	2021-12-07
EPI_ISL_7272458	2021-11-22	Europe	Denmark	AY.122	Department of Bacteria, Parasites and Fungi, Statens Serum Institut, Copenhagen, Denmark	Statens Serum Institut Bioinformatics and Microbial Genomics	Danish Covid-19 Genome Consortium	2021-12-07
EPI_ISL_7272464	2021-11-22	Europe	Denmark	AY.4.2	Department of Bacteria, Parasites and Fungi, Statens Serum Institut, Copenhagen, Denmark	Statens Serum Institut Bioinformatics and Microbial Genomics	Danish Covid-19 Genome Consortium	2021-12-07
EPI_ISL_7272465	2021-11-22	Europe	Denmark	AY.4	Department of Bacteria, Parasites and Fungi, Statens Serum Institut, Copenhagen, Denmark	Statens Serum Institut Bioinformatics and Microbial Genomics	Danish Covid-19 Genome Consortium	2021-12-07
EPI_ISL_7272470	2021-11-22	Europe	Denmark	AY.43	Department of Bacteria, Parasites and Fungi, Statens Serum Institut, Copenhagen, Denmark	Statens Serum Institut Bioinformatics and Microbial Genomics	Danish Covid-19 Genome Consortium	2021-12-07
EPI_ISL_7272476	2021-11-22	Europe	Denmark	AY.4	Department of Bacteria, Parasites and Fungi, Statens Serum Institut, Copenhagen, Denmark	Statens Serum Institut Bioinformatics and Microbial Genomics	Danish Covid-19 Genome Consortium	2021-12-07
EPI_ISL_7272477	2021-11-22	Europe	Denmark	AY.46	Department of Bacteria, Parasites and Fungi, Statens Serum Institut, Copenhagen, Denmark	Statens Serum Institut Bioinformatics and Microbial Genomics	Danish Covid-19 Genome Consortium	2021-12-07
EPI_ISL_7272483	2021-11-22	Europe	Denmark	AY.4	Department of Bacteria, Parasites and Fungi, Statens Serum Institut, Copenhagen, Denmark	Statens Serum Institut Bioinformatics and Microbial Genomics	Danish Covid-19 Genome Consortium	2021-12-07
EPI_ISL_7272491	2021-11-22	Europe	Denmark	AY.43	Department of Bacteria, Parasites and Fungi, Statens Serum Institut, Copenhagen, Denmark	Statens Serum Institut Bioinformatics and Microbial Genomics	Danish Covid-19 Genome Consortium	2021-12-07
EPI_ISL_7272497	2021-11-22	Europe	Denmark	AY.4	Department of Bacteria, Parasites and Fungi, Statens Serum Institut, Copenhagen, Denmark	Statens Serum Institut Bioinformatics and Microbial Genomics	Danish Covid-19 Genome Consortium	2021-12-07
EPI_ISL_7272498	2021-11-22	Europe	Denmark	AY.122	Department of Bacteria, Parasites and Fungi, Statens Serum Institut, Copenhagen, Denmark	Statens Serum Institut Bioinformatics and Microbial Genomics	Danish Covid-19 Genome Consortium	2021-12-07
EPI_ISL_7272507	2021-11-22	Europe	Denmark	AY.43	Department of Bacteria, Parasites and Fungi, Statens Serum Institut, Copenhagen, Denmark	Statens Serum Institut Bioinformatics and Microbial Genomics	Danish Covid-19 Genome Consortium	2021-12-07
EPI_ISL_7272515	2021-11-22	Europe	Denmark	AY.43	Department of Bacteria, Parasites and Fungi, Statens Serum Institut, Copenhagen, Denmark	Statens Serum Institut Bioinformatics and Microbial Genomics	Danish Covid-19 Genome Consortium	2021-12-07
EPI_ISL_7272517	2021-11-22	Europe	Denmark	AY.43	Department of Bacteria, Parasites and Fungi, Statens Serum Institut, Copenhagen, Denmark	Statens Serum Institut Bioinformatics and Microbial Genomics	Danish Covid-19 Genome Consortium	2021-12-07
EPI_ISL_7272526	2021-11-22	Europe	Denmark	B.1.617.2	Department of Bacteria, Parasites and Fungi, Statens Serum Institut, Copenhagen, Denmark	Statens Serum Institut Bioinformatics and Microbial Genomics	Danish Covid-19 Genome Consortium	2021-12-07
EPI_ISL_7272530	2021-11-22	Europe	Denmark	AY.121	Department of Bacteria, Parasites and Fungi, Statens Serum Institut, Copenhagen, Denmark	Statens Serum Institut Bioinformatics and Microbial Genomics	Danish Covid-19 Genome Consortium	2021-12-07
EPI_ISL_7272539	2021-11-22	Europe	Denmark	AY.46	Department of Bacteria, Parasites and Fungi, Statens Serum Institut, Copenhagen, Denmark	Statens Serum Institut Bioinformatics and Microbial Genomics	Danish Covid-19 Genome Consortium	2021-12-07
EPI_ISL_7272544	2021-11-22	Europe	Denmark	AY.46	Department of Bacteria, Parasites and Fungi, Statens Serum Institut, Copenhagen, Denmark	Statens Serum Institut Bioinformatics and Microbial Genomics	Danish Covid-19 Genome Consortium	2021-12-07
EPI_ISL_7272548	2021-11-22	Europe	Denmark	AY.43	Department of Bacteria, Parasites and Fungi, Statens Serum Institut, Copenhagen, Denmark	Statens Serum Institut Bioinformatics and Microbial Genomics	Danish Covid-19 Genome Consortium	2021-12-07
EPI_ISL_7272549	2021-11-22	Europe	Denmark	AY.43	Department of Bacteria, Parasites and Fungi, Statens Serum Institut, Copenhagen, Denmark	Statens Serum Institut Bioinformatics and Microbial Genomics	Danish Covid-19 Genome Consortium	2021-12-07
EPI_ISL_7272555	2021-11-22	Europe	Denmark	AY.36	Department of Bacteria, Parasites and Fungi, Statens Serum Institut, Copenhagen, Denmark	Statens Serum Institut Bioinformatics and Microbial Genomics	Danish Covid-19 Genome Consortium	2021-12-07
EPI_ISL_7272565	2021-11-22	Europe	Denmark	AY.43	Department of Bacteria, Parasites and Fungi, Statens Serum Institut, Copenhagen, Denmark	Statens Serum Institut Bioinformatics and Microbial Genomics	Danish Covid-19 Genome Consortium	2021-12-07
EPI_ISL_7272571	2021-11-22	Europe	Denmark	AY.122	Department of Bacteria, Parasites and Fungi, Statens Serum Institut, Copenhagen, Denmark	Statens Serum Institut Bioinformatics and Microbial Genomics	Danish Covid-19 Genome Consortium	2021-12-07
EPI_ISL_7272576	2021-11-22	Europe	Denmark	AY.4.2	Department of Bacteria, Parasites and Fungi, Statens Serum Institut, Copenhagen, Denmark	Statens Serum Institut Bioinformatics and Microbial Genomics	Danish Covid-19 Genome Consortium	2021-12-07
EPI_ISL_7272586	2021-11-22	Europe	Denmark	AY.122.1	Department of Bacteria, Parasites and Fungi, Statens Serum Institut, Copenhagen, Denmark	Statens Serum Institut Bioinformatics and Microbial Genomics	Danish Covid-19 Genome Consortium	2021-12-07
EPI_ISL_7272591	2021-11-22	Europe	Denmark	AY.46	Department of Bacteria, Parasites and Fungi, Statens Serum Institut, Copenhagen, Denmark	Statens Serum Institut Bioinformatics and Microbial Genomics	Danish Covid-19 Genome Consortium	2021-12-07
EPI_ISL_7272597	2021-11-22	Europe	Denmark	AY.46.2	Department of Bacteria, Parasites and Fungi, Statens Serum Institut, Copenhagen, Denmark	Statens Serum Institut Bioinformatics and Microbial Genomics	Danish Covid-19 Genome Consortium	2021-12-07
EPI_ISL_7272600	2021-11-22	Europe	Denmark	B.1.617.2	Department of Bacteria, Parasites and Fungi, Statens Serum Institut, Copenhagen, Denmark	Statens Serum Institut Bioinformatics and Microbial Genomics	Danish Covid-19 Genome Consortium	2021-12-07
EPI_ISL_7272606	2021-11-22	Europe	Denmark	AY.4	Department of Bacteria, Parasites and Fungi, Statens Serum Institut, Copenhagen, Denmark	Statens Serum Institut Bioinformatics and Microbial Genomics	Danish Covid-19 Genome Consortium	2021-12-07
EPI_ISL_7272613	2021-11-22	Europe	Denmark	AY.43	Department of Bacteria, Parasites and Fungi, Statens Serum Institut, Copenhagen, Denmark	Statens Serum Institut Bioinformatics and Microbial Genomics	Danish Covid-19 Genome Consortium	2021-12-07
EPI_ISL_7272614	2021-11-22	Europe	Denmark	AY.4	Department of Bacteria, Parasites and Fungi, Statens Serum Institut, Copenhagen, Denmark	Statens Serum Institut Bioinformatics and Microbial Genomics	Danish Covid-19 Genome Consortium	2021-12-07
EPI_ISL_7272617	2021-11-22	Europe	Denmark	AY.43	Department of Bacteria, Parasites and Fungi, Statens Serum Institut, Copenhagen, Denmark	Statens Serum Institut Bioinformatics and Microbial Genomics	Danish Covid-19 Genome Consortium	2021-12-07
EPI_ISL_7272626	2021-11-22	Europe	Denmark	AY.111	Department of Bacteria, Parasites and Fungi, Statens Serum Institut, Copenhagen, Denmark	Statens Serum Institut Bioinformatics and Microbial Genomics	Danish Covid-19 Genome Consortium	2021-12-07
EPI_ISL_7272627	2021-11-22	Europe	Denmark	AY.4	Department of Bacteria, Parasites and Fungi, Statens Serum Institut, Copenhagen, Denmark	Statens Serum Institut Bioinformatics and Microbial Genomics	Danish Covid-19 Genome Consortium	2021-12-07
EPI_ISL_7272637	2021-11-22	Europe	Denmark	AY.4	Department of Bacteria, Parasites and Fungi, Statens Serum Institut, Copenhagen, Denmark	Statens Serum Institut Bioinformatics and Microbial Genomics	Danish Covid-19 Genome Consortium	2021-12-07
EPI_ISL_7272643	2021-11-22	Europe	Denmark	AY.4	Department of Bacteria, Parasites and Fungi, Statens Serum Institut, Copenhagen, Denmark	Statens Serum Institut Bioinformatics and Microbial Genomics	Danish Covid-19 Genome Consortium	2021-12-07
EPI_ISL_7272652	2021-11-22	Europe	Denmark	AY.122.1	Department of Bacteria, Parasites and Fungi, Statens Serum Institut, Copenhagen, Denmark	Statens Serum Institut Bioinformatics and Microbial Genomics	Danish Covid-19 Genome Consortium	2021-12-07
EPI_ISL_7272653	2021-11-22	Europe	Denmark	AY.43	Department of Bacteria, Parasites and Fungi, Statens Serum Institut, Copenhagen, Denmark	Statens Serum Institut Bioinformatics and Microbial Genomics	Danish Covid-19 Genome Consortium	2021-12-07
EPI_ISL_7272660	2021-11-22	Europe	Denmark	AY.66	Department of Bacteria, Parasites and Fungi, Statens Serum Institut, Copenhagen, Denmark	Statens Serum Institut Bioinformatics and Microbial Genomics	Danish Covid-19 Genome Consortium	2021-12-07
EPI_ISL_7272663	2021-11-22	Europe	Denmark	AY.4	Department of Bacteria, Parasites and Fungi, Statens Serum Institut, Copenhagen, Denmark	Statens Serum Institut Bioinformatics and Microbial Genomics	Danish Covid-19 Genome Consortium	2021-12-07
EPI_ISL_7272666	2021-11-22	Europe	Denmark	AY.43	Department of Bacteria, Parasites and Fungi, Statens Serum Institut, Copenhagen, Denmark	Statens Serum Institut Bioinformatics and Microbial Genomics	Danish Covid-19 Genome Consortium	2021-12-07
EPI_ISL_7272672	2021-11-22	Europe	Denmark	AY.4	Department of Bacteria, Parasites and Fungi, Statens Serum Institut, Copenhagen, Denmark	Statens Serum Institut Bioinformatics and Microbial Genomics	Danish Covid-19 Genome Consortium	2021-12-07
EPI_ISL_7272680	2021-11-22	Europe	Denmark	AY.43	Department of Bacteria, Parasites and Fungi, Statens Serum Institut, Copenhagen, Denmark	Statens Serum Institut Bioinformatics and Microbial Genomics	Danish Covid-19 Genome Consortium	2021-12-07
EPI_ISL_7272681	2021-11-22	Europe	Denmark	AY.122.1	Department of Bacteria, Parasites and Fungi, Statens Serum Institut, Copenhagen, Denmark	Statens Serum Institut Bioinformatics and Microbial Genomics	Danish Covid-19 Genome Consortium	2021-12-07
EPI_ISL_7272686	2021-11-22	Europe	Denmark	AY.4	Department of Bacteria, Parasites and Fungi, Statens Serum Institut, Copenhagen, Denmark	Statens Serum Institut Bioinformatics and Microbial Genomics	Danish Covid-19 Genome Consortium	2021-12-07
EPI_ISL_7272690	2021-11-22	Europe	Denmark	AY.4	Department of Bacteria, Parasites and Fungi, Statens Serum Institut, Copenhagen, Denmark	Statens Serum Institut Bioinformatics and Microbial Genomics	Danish Covid-19 Genome Consortium	2021-12-07
EPI_ISL_7272700	2021-11-22	Europe	Denmark	B.1.617.2	Department of Bacteria, Parasites and Fungi, Statens Serum Institut, Copenhagen, Denmark	Statens Serum Institut Bioinformatics and Microbial Genomics	Danish Covid-19 Genome Consortium	2021-12-07
EPI_ISL_7272701	2021-11-22	Europe	Denmark	AY.4	Department of Bacteria, Parasites and Fungi, Statens Serum Institut, Copenhagen, Denmark	Statens Serum Institut Bioinformatics and Microbial Genomics	Danish Covid-19 Genome Consortium	2021-12-07
EPI_ISL_7272704	2021-11-22	Europe	Denmark	B.1.617.2	Department of Bacteria, Parasites and Fungi, Statens Serum Institut, Copenhagen, Denmark	Statens Serum Institut Bioinformatics and Microbial Genomics	Danish Covid-19 Genome Consortium	2021-12-07
EPI_ISL_7272708	2021-11-22	Europe	Denmark	AY.6	Department of Bacteria, Parasites and Fungi, Statens Serum Institut, Copenhagen, Denmark	Statens Serum Institut Bioinformatics and Microbial Genomics	Danish Covid-19 Genome Consortium	2021-12-07
EPI_ISL_7272709	2021-11-22	Europe	Denmark	B.1.617.2	Department of Bacteria, Parasites and Fungi, Statens Serum Institut, Copenhagen, Denmark	Statens Serum Institut Bioinformatics and Microbial Genomics	Danish Covid-19 Genome Consortium	2021-12-07
EPI_ISL_7272715	2021-11-22	Europe	Denmark	AY.43	Department of Bacteria, Parasites and Fungi, Statens Serum Institut, Copenhagen, Denmark	Statens Serum Institut Bioinformatics and Microbial Genomics	Danish Covid-19 Genome Consortium	2021-12-07
EPI_ISL_7272722	2021-11-22	Europe	Denmark	AY.43	Department of Bacteria, Parasites and Fungi, Statens Serum Institut, Copenhagen, Denmark	Statens Serum Institut Bioinformatics and Microbial Genomics	Danish Covid-19 Genome Consortium	2021-12-07
EPI_ISL_7272723	2021-11-22	Europe	Denmark	AY.66	Department of Bacteria, Parasites and Fungi, Statens Serum Institut, Copenhagen, Denmark	Statens Serum Institut Bioinformatics and Microbial Genomics	Danish Covid-19 Genome Consortium	2021-12-07
EPI_ISL_7272729	2021-11-22	Europe	Denmark	AY.43	Department of Bacteria, Parasites and Fungi, Statens Serum Institut, Copenhagen, Denmark	Statens Serum Institut Bioinformatics and Microbial Genomics	Danish Covid-19 Genome Consortium	2021-12-07
EPI_ISL_7272736	2021-11-22	Europe	Denmark	B.1.617.2	Department of Bacteria, Parasites and Fungi, Statens Serum Institut, Copenhagen, Denmark	Statens Serum Institut Bioinformatics and Microbial Genomics	Danish Covid-19 Genome Consortium	2021-12-07
EPI_ISL_7272741	2021-11-22	Europe	Denmark	AY.122	Department of Bacteria, Parasites and Fungi, Statens Serum Institut, Copenhagen, Denmark	Statens Serum Institut Bioinformatics and Microbial Genomics	Danish Covid-19 Genome Consortium	2021-12-07
EPI_ISL_7272747	2021-11-22	Europe	Denmark	AY.4	Department of Bacteria, Parasites and Fungi, Statens Serum Institut, Copenhagen, Denmark	Statens Serum Institut Bioinformatics and Microbial Genomics	Danish Covid-19 Genome Consortium	2021-12-07
EPI_ISL_7272748	2021-11-22	Europe	Denmark	AY.122	Department of Bacteria, Parasites and Fungi, Statens Serum Institut, Copenhagen, Denmark	Statens Serum Institut Bioinformatics and Microbial Genomics	Danish Covid-19 Genome Consortium	2021-12-07
EPI_ISL_7272754	2021-11-22	Europe	Denmark	AY.4	Department of Bacteria, Parasites and Fungi, Statens Serum Institut, Copenhagen, Denmark	Statens Serum Institut Bioinformatics and Microbial Genomics	Danish Covid-19 Genome Consortium	2021-12-07
EPI_ISL_7272759	2021-11-22	Europe	Denmark	AY.122	Department of Bacteria, Parasites and Fungi, Statens Serum Institut, Copenhagen, Denmark	Statens Serum Institut Bioinformatics and Microbial Genomics	Danish Covid-19 Genome Consortium	2021-12-07
EPI_ISL_7272760	2021-11-22	Europe	Denmark	AY.122	Department of Bacteria, Parasites and Fungi, Statens Serum Institut, Copenhagen, Denmark	Statens Serum Institut Bioinformatics and Microbial Genomics	Danish Covid-19 Genome Consortium	2021-12-07
EPI_ISL_7272765	2021-11-22	Europe	Denmark	AY.122.1	Department of Bacteria, Parasites and Fungi, Statens Serum Institut, Copenhagen, Denmark	Statens Serum Institut Bioinformatics and Microbial Genomics	Danish Covid-19 Genome Consortium	2021-12-07
EPI_ISL_7272770	2021-11-22	Europe	Denmark	AY.43	Department of Bacteria, Parasites and Fungi, Statens Serum Institut, Copenhagen, Denmark	Statens Serum Institut Bioinformatics and Microbial Genomics	Danish Covid-19 Genome Consortium	2021-12-07
EPI_ISL_7272776	2021-11-22	Europe	Denmark	AY.4	Department of Bacteria, Parasites and Fungi, Statens Serum Institut, Copenhagen, Denmark	Statens Serum Institut Bioinformatics and Microbial Genomics	Danish Covid-19 Genome Consortium	2021-12-07
EPI_ISL_7272777	2021-11-22	Europe	Denmark	AY.122	Department of Bacteria, Parasites and Fungi, Statens Serum Institut, Copenhagen, Denmark	Statens Serum Institut Bioinformatics and Microbial Genomics	Danish Covid-19 Genome Consortium	2021-12-07
EPI_ISL_7272785	2021-11-22	Europe	Denmark	AY.122.1	Department of Bacteria, Parasites and Fungi, Statens Serum Institut, Copenhagen, Denmark	Statens Serum Institut Bioinformatics and Microbial Genomics	Danish Covid-19 Genome Consortium	2021-12-07
EPI_ISL_7272786	2021-11-22	Europe	Denmark	AY.89	Department of Bacteria, Parasites and Fungi, Statens Serum Institut, Copenhagen, Denmark	Statens Serum Institut Bioinformatics and Microbial Genomics	Danish Covid-19 Genome Consortium	2021-12-07
EPI_ISL_7272795	2021-11-22	Europe	Denmark	B.1.617.2	Department of Bacteria, Parasites and Fungi, Statens Serum Institut, Copenhagen, Denmark	Statens Serum Institut Bioinformatics and Microbial Genomics	Danish Covid-19 Genome Consortium	2021-12-07
EPI_ISL_7272802	2021-11-22	Europe	Denmark	AY.122	Department of Bacteria, Parasites and Fungi, Statens Serum Institut, Copenhagen, Denmark	Statens Serum Institut Bioinformatics and Microbial Genomics	Danish Covid-19 Genome Consortium	2021-12-07
EPI_ISL_7272803	2021-11-22	Europe	Denmark	AY.43	Department of Bacteria, Parasites and Fungi, Statens Serum Institut, Copenhagen, Denmark	Statens Serum Institut Bioinformatics and Microbial Genomics	Danish Covid-19 Genome Consortium	2021-12-07
EPI_ISL_7272808	2021-11-22	Europe	Denmark	B.1.617.2	Department of Bacteria, Parasites and Fungi, Statens Serum Institut, Copenhagen, Denmark	Statens Serum Institut Bioinformatics and Microbial Genomics	Danish Covid-19 Genome Consortium	2021-12-07
EPI_ISL_7272816	2021-11-22	Europe	Denmark	AY.122	Department of Bacteria, Parasites and Fungi, Statens Serum Institut, Copenhagen, Denmark	Statens Serum Institut Bioinformatics and Microbial Genomics	Danish Covid-19 Genome Consortium	2021-12-07
EPI_ISL_7272824	2021-11-22	Europe	Denmark	AY.122.1	Department of Bacteria, Parasites and Fungi, Statens Serum Institut, Copenhagen, Denmark	Statens Serum Institut Bioinformatics and Microbial Genomics	Danish Covid-19 Genome Consortium	2021-12-07
EPI_ISL_7272825	2021-11-22	Europe	Denmark	AY.4	Department of Bacteria, Parasites and Fungi, Statens Serum Institut, Copenhagen, Denmark	Statens Serum Institut Bioinformatics and Microbial Genomics	Danish Covid-19 Genome Consortium	2021-12-07
EPI_ISL_7272834	2021-11-22	Europe	Denmark	AY.4	Department of Bacteria, Parasites and Fungi, Statens Serum Institut, Copenhagen, Denmark	Statens Serum Institut Bioinformatics and Microbial Genomics	Danish Covid-19 Genome Consortium	2021-12-07
EPI_ISL_7272835	2021-11-22	Europe	Denmark	AY.122	Department of Bacteria, Parasites and Fungi, Statens Serum Institut, Copenhagen, Denmark	Statens Serum Institut Bioinformatics and Microbial Genomics	Danish Covid-19 Genome Consortium	2021-12-07
EPI_ISL_7272842	2021-11-22	Europe	Denmark	AY.122	Department of Bacteria, Parasites and Fungi, Statens Serum Institut, Copenhagen, Denmark	Statens Serum Institut Bioinformatics and Microbial Genomics	Danish Covid-19 Genome Consortium	2021-12-07
EPI_ISL_7272843	2021-11-22	Europe	Denmark	AY.122	Department of Bacteria, Parasites and Fungi, Statens Serum Institut, Copenhagen, Denmark	Statens Serum Institut Bioinformatics and Microbial Genomics	Danish Covid-19 Genome Consortium	2021-12-07
EPI_ISL_7272851	2021-11-22	Europe	Denmark	AY.122.1	Department of Bacteria, Parasites and Fungi, Statens Serum Institut, Copenhagen, Denmark	Statens Serum Institut Bioinformatics and Microbial Genomics	Danish Covid-19 Genome Consortium	2021-12-07
EPI_ISL_7272860	2021-11-22	Europe	Denmark	AY.4.2	Department of Bacteria, Parasites and Fungi, Statens Serum Institut, Copenhagen, Denmark	Statens Serum Institut Bioinformatics and Microbial Genomics	Danish Covid-19 Genome Consortium	2021-12-07
EPI_ISL_7272861	2021-11-22	Europe	Denmark	AY.80	Department of Bacteria, Parasites and Fungi, Statens Serum Institut, Copenhagen, Denmark	Statens Serum Institut Bioinformatics and Microbial Genomics	Danish Covid-19 Genome Consortium	2021-12-07
EPI_ISL_7272866	2021-11-22	Europe	Denmark	AY.43	Department of Bacteria, Parasites and Fungi, Statens Serum Institut, Copenhagen, Denmark	Statens Serum Institut Bioinformatics and Microbial Genomics	Danish Covid-19 Genome Consortium	2021-12-07
EPI_ISL_7272874	2021-11-22	Europe	Denmark	AY.43	Department of Bacteria, Parasites and Fungi, Statens Serum Institut, Copenhagen, Denmark	Statens Serum Institut Bioinformatics and Microbial Genomics	Danish Covid-19 Genome Consortium	2021-12-07
EPI_ISL_7272875	2021-11-22	Europe	Denmark	AY.43	Department of Bacteria, Parasites and Fungi, Statens Serum Institut, Copenhagen, Denmark	Statens Serum Institut Bioinformatics and Microbial Genomics	Danish Covid-19 Genome Consortium	2021-12-07
EPI_ISL_7272881	2021-11-22	Europe	Denmark	B.1.617.2	Department of Bacteria, Parasites and Fungi, Statens Serum Institut, Copenhagen, Denmark	Statens Serum Institut Bioinformatics and Microbial Genomics	Danish Covid-19 Genome Consortium	2021-12-07
EPI_ISL_7272886	2021-11-22	Europe	Denmark	AY.4	Department of Bacteria, Parasites and Fungi, Statens Serum Institut, Copenhagen, Denmark	Statens Serum Institut Bioinformatics and Microbial Genomics	Danish Covid-19 Genome Consortium	2021-12-07
EPI_ISL_7272887	2021-11-22	Europe	Denmark	AY.111	Department of Bacteria, Parasites and Fungi, Statens Serum Institut, Copenhagen, Denmark	Statens Serum Institut Bioinformatics and Microbial Genomics	Danish Covid-19 Genome Consortium	2021-12-07
EPI_ISL_7272895	2021-11-22	Europe	Denmark	AY.4	Department of Bacteria, Parasites and Fungi, Statens Serum Institut, Copenhagen, Denmark	Statens Serum Institut Bioinformatics and Microbial Genomics	Danish Covid-19 Genome Consortium	2021-12-07
EPI_ISL_7272899	2021-11-22	Europe	Denmark	AY.122	Department of Bacteria, Parasites and Fungi, Statens Serum Institut, Copenhagen, Denmark	Statens Serum Institut Bioinformatics and Microbial Genomics	Danish Covid-19 Genome Consortium	2021-12-07
EPI_ISL_7272900	2021-11-22	Europe	Denmark	B.1.617.2	Department of Bacteria, Parasites and Fungi, Statens Serum Institut, Copenhagen, Denmark	Statens Serum Institut Bioinformatics and Microbial Genomics	Danish Covid-19 Genome Consortium	2021-12-07
EPI_ISL_7272905	2021-11-22	Europe	Denmark	AY.121	Department of Bacteria, Parasites and Fungi, Statens Serum Institut, Copenhagen, Denmark	Statens Serum Institut Bioinformatics and Microbial Genomics	Danish Covid-19 Genome Consortium	2021-12-07
EPI_ISL_7272908	2021-11-22	Europe	Denmark	AY.43	Department of Bacteria, Parasites and Fungi, Statens Serum Institut, Copenhagen, Denmark	Statens Serum Institut Bioinformatics and Microbial Genomics	Danish Covid-19 Genome Consortium	2021-12-07
EPI_ISL_7272909	2021-11-22	Europe	Denmark	AY.43	Department of Bacteria, Parasites and Fungi, Statens Serum Institut, Copenhagen, Denmark	Statens Serum Institut Bioinformatics and Microbial Genomics	Danish Covid-19 Genome Consortium	2021-12-07
EPI_ISL_7272915	2021-11-22	Europe	Denmark	B.1.617.2	Department of Bacteria, Parasites and Fungi, Statens Serum Institut, Copenhagen, Denmark	Statens Serum Institut Bioinformatics and Microbial Genomics	Danish Covid-19 Genome Consortium	2021-12-07
EPI_ISL_7272924	2021-11-22	Europe	Denmark	AY.122	Department of Bacteria, Parasites and Fungi, Statens Serum Institut, Copenhagen, Denmark	Statens Serum Institut Bioinformatics and Microbial Genomics	Danish Covid-19 Genome Consortium	2021-12-07
EPI_ISL_7272925	2021-11-22	Europe	Denmark	AY.4	Department of Bacteria, Parasites and Fungi, Statens Serum Institut, Copenhagen, Denmark	Statens Serum Institut Bioinformatics and Microbial Genomics	Danish Covid-19 Genome Consortium	2021-12-07
EPI_ISL_7272934	2021-11-22	Europe	Denmark	AY.122	Department of Bacteria, Parasites and Fungi, Statens Serum Institut, Copenhagen, Denmark	Statens Serum Institut Bioinformatics and Microbial Genomics	Danish Covid-19 Genome Consortium	2021-12-07
EPI_ISL_7272944	2021-11-22	Europe	Denmark	AY.4	Department of Bacteria, Parasites and Fungi, Statens Serum Institut, Copenhagen, Denmark	Statens Serum Institut Bioinformatics and Microbial Genomics	Danish Covid-19 Genome Consortium	2021-12-07
EPI_ISL_7272953	2021-11-22	Europe	Denmark	AY.43	Department of Bacteria, Parasites and Fungi, Statens Serum Institut, Copenhagen, Denmark	Statens Serum Institut Bioinformatics and Microbial Genomics	Danish Covid-19 Genome Consortium	2021-12-07
EPI_ISL_7272960	2021-11-22	Europe	Denmark	AY.122.1	Department of Bacteria, Parasites and Fungi, Statens Serum Institut, Copenhagen, Denmark	Statens Serum Institut Bioinformatics and Microbial Genomics	Danish Covid-19 Genome Consortium	2021-12-07
EPI_ISL_7272961	2021-11-22	Europe	Denmark	B.1.617.2	Department of Bacteria, Parasites and Fungi, Statens Serum Institut, Copenhagen, Denmark	Statens Serum Institut Bioinformatics and Microbial Genomics	Danish Covid-19 Genome Consortium	2021-12-07
EPI_ISL_7272968	2021-11-22	Europe	Denmark	AY.43	Department of Bacteria, Parasites and Fungi, Statens Serum Institut, Copenhagen, Denmark	Statens Serum Institut Bioinformatics and Microbial Genomics	Danish Covid-19 Genome Consortium	2021-12-07
EPI_ISL_7272969	2021-11-22	Europe	Denmark	AY.122.1	Department of Bacteria, Parasites and Fungi, Statens Serum Institut, Copenhagen, Denmark	Statens Serum Institut Bioinformatics and Microbial Genomics	Danish Covid-19 Genome Consortium	2021-12-07
EPI_ISL_7272974	2021-11-22	Europe	Denmark	AY.43	Department of Bacteria, Parasites and Fungi, Statens Serum Institut, Copenhagen, Denmark	Statens Serum Institut Bioinformatics and Microbial Genomics	Danish Covid-19 Genome Consortium	2021-12-07
EPI_ISL_7272977	2021-11-22	Europe	Denmark	AY.122	Department of Bacteria, Parasites and Fungi, Statens Serum Institut, Copenhagen, Denmark	Statens Serum Institut Bioinformatics and Microbial Genomics	Danish Covid-19 Genome Consortium	2021-12-07
EPI_ISL_7272979	2021-11-22	Europe	Denmark	AY.43	Department of Bacteria, Parasites and Fungi, Statens Serum Institut, Copenhagen, Denmark	Statens Serum Institut Bioinformatics and Microbial Genomics	Danish Covid-19 Genome Consortium	2021-12-07
EPI_ISL_7272985	2021-11-22	Europe	Denmark	AY.4	Department of Bacteria, Parasites and Fungi, Statens Serum Institut, Copenhagen, Denmark	Statens Serum Institut Bioinformatics and Microbial Genomics	Danish Covid-19 Genome Consortium	2021-12-07
EPI_ISL_7272991	2021-11-22	Europe	Denmark	AY.43	Department of Bacteria, Parasites and Fungi, Statens Serum Institut, Copenhagen, Denmark	Statens Serum Institut Bioinformatics and Microbial Genomics	Danish Covid-19 Genome Consortium	2021-12-07
EPI_ISL_7272992	2021-11-22	Europe	Denmark	AY.36	Department of Bacteria, Parasites and Fungi, Statens Serum Institut, Copenhagen, Denmark	Statens Serum Institut Bioinformatics and Microbial Genomics	Danish Covid-19 Genome Consortium	2021-12-07
EPI_ISL_7273000	2021-11-22	Europe	Denmark	AY.122	Department of Bacteria, Parasites and Fungi, Statens Serum Institut, Copenhagen, Denmark	Statens Serum Institut Bioinformatics and Microbial Genomics	Danish Covid-19 Genome Consortium	2021-12-07
EPI_ISL_7273001	2021-11-22	Europe	Denmark	AY.114	Department of Bacteria, Parasites and Fungi, Statens Serum Institut, Copenhagen, Denmark	Statens Serum Institut Bioinformatics and Microbial Genomics	Danish Covid-19 Genome Consortium	2021-12-07
EPI_ISL_7273006	2021-11-22	Europe	Denmark	AY.66	Department of Bacteria, Parasites and Fungi, Statens Serum Institut, Copenhagen, Denmark	Statens Serum Institut Bioinformatics and Microbial Genomics	Danish Covid-19 Genome Consortium	2021-12-07
EPI_ISL_7273013	2021-11-22	Europe	Denmark	AY.39	Department of Bacteria, Parasites and Fungi, Statens Serum Institut, Copenhagen, Denmark	Statens Serum Institut Bioinformatics and Microbial Genomics	Danish Covid-19 Genome Consortium	2021-12-07
EPI_ISL_7273016	2021-11-22	Europe	Denmark	AY.4	Department of Bacteria, Parasites and Fungi, Statens Serum Institut, Copenhagen, Denmark	Statens Serum Institut Bioinformatics and Microbial Genomics	Danish Covid-19 Genome Consortium	2021-12-07
EPI_ISL_7273017	2021-11-22	Europe	Denmark	AY.43	Department of Bacteria, Parasites and Fungi, Statens Serum Institut, Copenhagen, Denmark	Statens Serum Institut Bioinformatics and Microbial Genomics	Danish Covid-19 Genome Consortium	2021-12-07
EPI_ISL_7273020	2021-11-22	Europe	Denmark	AY.43	Department of Bacteria, Parasites and Fungi, Statens Serum Institut, Copenhagen, Denmark	Statens Serum Institut Bioinformatics and Microbial Genomics	Danish Covid-19 Genome Consortium	2021-12-07
EPI_ISL_7273026	2021-11-22	Europe	Denmark	AY.122	Department of Bacteria, Parasites and Fungi, Statens Serum Institut, Copenhagen, Denmark	Statens Serum Institut Bioinformatics and Microbial Genomics	Danish Covid-19 Genome Consortium	2021-12-07
EPI_ISL_7273027	2021-11-22	Europe	Denmark	B.1.617.2	Department of Bacteria, Parasites and Fungi, Statens Serum Institut, Copenhagen, Denmark	Statens Serum Institut Bioinformatics and Microbial Genomics	Danish Covid-19 Genome Consortium	2021-12-07
EPI_ISL_7273035	2021-11-22	Europe	Denmark	AY.122	Department of Bacteria, Parasites and Fungi, Statens Serum Institut, Copenhagen, Denmark	Statens Serum Institut Bioinformatics and Microbial Genomics	Danish Covid-19 Genome Consortium	2021-12-07
EPI_ISL_7273043	2021-11-22	Europe	Denmark	AY.43	Department of Bacteria, Parasites and Fungi, Statens Serum Institut, Copenhagen, Denmark	Statens Serum Institut Bioinformatics and Microbial Genomics	Danish Covid-19 Genome Consortium	2021-12-07
EPI_ISL_7273044	2021-11-22	Europe	Denmark	AY.33	Department of Bacteria, Parasites and Fungi, Statens Serum Institut, Copenhagen, Denmark	Statens Serum Institut Bioinformatics and Microbial Genomics	Danish Covid-19 Genome Consortium	2021-12-07
EPI_ISL_7273049	2021-11-22	Europe	Denmark	AY.4	Department of Bacteria, Parasites and Fungi, Statens Serum Institut, Copenhagen, Denmark	Statens Serum Institut Bioinformatics and Microbial Genomics	Danish Covid-19 Genome Consortium	2021-12-07
EPI_ISL_7273058	2021-11-22	Europe	Denmark	AY.4	Department of Bacteria, Parasites and Fungi, Statens Serum Institut, Copenhagen, Denmark	Statens Serum Institut Bioinformatics and Microbial Genomics	Danish Covid-19 Genome Consortium	2021-12-07
EPI_ISL_7273064	2021-11-22	Europe	Denmark	AY.4	Department of Bacteria, Parasites and Fungi, Statens Serum Institut, Copenhagen, Denmark	Statens Serum Institut Bioinformatics and Microbial Genomics	Danish Covid-19 Genome Consortium	2021-12-07
EPI_ISL_7273065	2021-11-22	Europe	Denmark	AY.4	Department of Bacteria, Parasites and Fungi, Statens Serum Institut, Copenhagen, Denmark	Statens Serum Institut Bioinformatics and Microbial Genomics	Danish Covid-19 Genome Consortium	2021-12-07
EPI_ISL_7273067	2021-11-22	Europe	Denmark	AY.43	Department of Bacteria, Parasites and Fungi, Statens Serum Institut, Copenhagen, Denmark	Statens Serum Institut Bioinformatics and Microbial Genomics	Danish Covid-19 Genome Consortium	2021-12-07
EPI_ISL_7273072	2021-11-22	Europe	Denmark	AY.4	Department of Bacteria, Parasites and Fungi, Statens Serum Institut, Copenhagen, Denmark	Statens Serum Institut Bioinformatics and Microbial Genomics	Danish Covid-19 Genome Consortium	2021-12-07
EPI_ISL_7273073	2021-11-22	Europe	Denmark	AY.4	Department of Bacteria, Parasites and Fungi, Statens Serum Institut, Copenhagen, Denmark	Statens Serum Institut Bioinformatics and Microbial Genomics	Danish Covid-19 Genome Consortium	2021-12-07
EPI_ISL_7273075	2021-11-22	Europe	Denmark	AY.122	Department of Bacteria, Parasites and Fungi, Statens Serum Institut, Copenhagen, Denmark	Statens Serum Institut Bioinformatics and Microbial Genomics	Danish Covid-19 Genome Consortium	2021-12-07
EPI_ISL_7273080	2021-11-22	Europe	Denmark	AY.114	Department of Bacteria, Parasites and Fungi, Statens Serum Institut, Copenhagen, Denmark	Statens Serum Institut Bioinformatics and Microbial Genomics	Danish Covid-19 Genome Consortium	2021-12-07
EPI_ISL_7273081	2021-11-22	Europe	Denmark	AY.122	Department of Bacteria, Parasites and Fungi, Statens Serum Institut, Copenhagen, Denmark	Statens Serum Institut Bioinformatics and Microbial Genomics	Danish Covid-19 Genome Consortium	2021-12-07
EPI_ISL_7273082	2021-11-22	Europe	Denmark	AY.4	Department of Bacteria, Parasites and Fungi, Statens Serum Institut, Copenhagen, Denmark	Statens Serum Institut Bioinformatics and Microbial Genomics	Danish Covid-19 Genome Consortium	2021-12-07
EPI_ISL_7273088	2021-11-22	Europe	Denmark	AY.122	Department of Bacteria, Parasites and Fungi, Statens Serum Institut, Copenhagen, Denmark	Statens Serum Institut Bioinformatics and Microbial Genomics	Danish Covid-19 Genome Consortium	2021-12-07
EPI_ISL_7273089	2021-11-22	Europe	Denmark	AY.122	Department of Bacteria, Parasites and Fungi, Statens Serum Institut, Copenhagen, Denmark	Statens Serum Institut Bioinformatics and Microbial Genomics	Danish Covid-19 Genome Consortium	2021-12-07
EPI_ISL_7273095	2021-11-22	Europe	Denmark	AY.43	Department of Bacteria, Parasites and Fungi, Statens Serum Institut, Copenhagen, Denmark	Statens Serum Institut Bioinformatics and Microbial Genomics	Danish Covid-19 Genome Consortium	2021-12-07
EPI_ISL_7273098	2021-11-22	Europe	Denmark	AY.122	Department of Bacteria, Parasites and Fungi, Statens Serum Institut, Copenhagen, Denmark	Statens Serum Institut Bioinformatics and Microbial Genomics	Danish Covid-19 Genome Consortium	2021-12-07
EPI_ISL_7273107	2021-11-22	Europe	Denmark	AY.122.1	Department of Bacteria, Parasites and Fungi, Statens Serum Institut, Copenhagen, Denmark	Statens Serum Institut Bioinformatics and Microbial Genomics	Danish Covid-19 Genome Consortium	2021-12-07
EPI_ISL_7273108	2021-11-22	Europe	Denmark	AY.43	Department of Bacteria, Parasites and Fungi, Statens Serum Institut, Copenhagen, Denmark	Statens Serum Institut Bioinformatics and Microbial Genomics	Danish Covid-19 Genome Consortium	2021-12-07
EPI_ISL_7273113	2021-11-22	Europe	Denmark	AY.5	Department of Bacteria, Parasites and Fungi, Statens Serum Institut, Copenhagen, Denmark	Statens Serum Institut Bioinformatics and Microbial Genomics	Danish Covid-19 Genome Consortium	2021-12-07
EPI_ISL_7273121	2021-11-22	Europe	Denmark	B.1.617.2	Department of Bacteria, Parasites and Fungi, Statens Serum Institut, Copenhagen, Denmark	Statens Serum Institut Bioinformatics and Microbial Genomics	Danish Covid-19 Genome Consortium	2021-12-07
EPI_ISL_7273122	2021-11-22	Europe	Denmark	AY.4	Department of Bacteria, Parasites and Fungi, Statens Serum Institut, Copenhagen, Denmark	Statens Serum Institut Bioinformatics and Microbial Genomics	Danish Covid-19 Genome Consortium	2021-12-07
EPI_ISL_7273125	2021-11-22	Europe	Denmark	AY.122	Department of Bacteria, Parasites and Fungi, Statens Serum Institut, Copenhagen, Denmark	Statens Serum Institut Bioinformatics and Microbial Genomics	Danish Covid-19 Genome Consortium	2021-12-07
EPI_ISL_7273133	2021-11-22	Europe	Denmark	AY.4	Department of Bacteria, Parasites and Fungi, Statens Serum Institut, Copenhagen, Denmark	Statens Serum Institut Bioinformatics and Microbial Genomics	Danish Covid-19 Genome Consortium	2021-12-07
EPI_ISL_7273134	2021-11-22	Europe	Denmark	AY.4	Department of Bacteria, Parasites and Fungi, Statens Serum Institut, Copenhagen, Denmark	Statens Serum Institut Bioinformatics and Microbial Genomics	Danish Covid-19 Genome Consortium	2021-12-07
EPI_ISL_7273142	2021-11-22	Europe	Denmark	AY.4.2	Department of Bacteria, Parasites and Fungi, Statens Serum Institut, Copenhagen, Denmark	Statens Serum Institut Bioinformatics and Microbial Genomics	Danish Covid-19 Genome Consortium	2021-12-07
EPI_ISL_7273151	2021-11-22	Europe	Denmark	AY.43	Department of Bacteria, Parasites and Fungi, Statens Serum Institut, Copenhagen, Denmark	Statens Serum Institut Bioinformatics and Microbial Genomics	Danish Covid-19 Genome Consortium	2021-12-07
EPI_ISL_7273160	2021-11-22	Europe	Denmark	B.1.617.2	Department of Bacteria, Parasites and Fungi, Statens Serum Institut, Copenhagen, Denmark	Statens Serum Institut Bioinformatics and Microbial Genomics	Danish Covid-19 Genome Consortium	2021-12-07
EPI_ISL_7273161	2021-11-22	Europe	Denmark	AY.122.1	Department of Bacteria, Parasites and Fungi, Statens Serum Institut, Copenhagen, Denmark	Statens Serum Institut Bioinformatics and Microbial Genomics	Danish Covid-19 Genome Consortium	2021-12-07
EPI_ISL_7273166	2021-11-22	Europe	Denmark	AY.122.1	Department of Bacteria, Parasites and Fungi, Statens Serum Institut, Copenhagen, Denmark	Statens Serum Institut Bioinformatics and Microbial Genomics	Danish Covid-19 Genome Consortium	2021-12-07
EPI_ISL_7273167	2021-11-22	Europe	Denmark	AY.4.2	Department of Bacteria, Parasites and Fungi, Statens Serum Institut, Copenhagen, Denmark	Statens Serum Institut Bioinformatics and Microbial Genomics	Danish Covid-19 Genome Consortium	2021-12-07
EPI_ISL_7273173	2021-11-22	Europe	Denmark	AY.122	Department of Bacteria, Parasites and Fungi, Statens Serum Institut, Copenhagen, Denmark	Statens Serum Institut Bioinformatics and Microbial Genomics	Danish Covid-19 Genome Consortium	2021-12-07
EPI_ISL_7273180	2021-11-22	Europe	Denmark	AY.43	Department of Bacteria, Parasites and Fungi, Statens Serum Institut, Copenhagen, Denmark	Statens Serum Institut Bioinformatics and Microbial Genomics	Danish Covid-19 Genome Consortium	2021-12-07
EPI_ISL_7273181	2021-11-22	Europe	Denmark	AY.43	Department of Bacteria, Parasites and Fungi, Statens Serum Institut, Copenhagen, Denmark	Statens Serum Institut Bioinformatics and Microbial Genomics	Danish Covid-19 Genome Consortium	2021-12-07
EPI_ISL_7273185	2021-11-22	Europe	Denmark	AY.43	Department of Bacteria, Parasites and Fungi, Statens Serum Institut, Copenhagen, Denmark	Statens Serum Institut Bioinformatics and Microbial Genomics	Danish Covid-19 Genome Consortium	2021-12-07
EPI_ISL_7273191	2021-11-22	Europe	Denmark	AY.122.1	Department of Bacteria, Parasites and Fungi, Statens Serum Institut, Copenhagen, Denmark	Statens Serum Institut Bioinformatics and Microbial Genomics	Danish Covid-19 Genome Consortium	2021-12-07
EPI_ISL_7273192	2021-11-22	Europe	Denmark	AY.122	Department of Bacteria, Parasites and Fungi, Statens Serum Institut, Copenhagen, Denmark	Statens Serum Institut Bioinformatics and Microbial Genomics	Danish Covid-19 Genome Consortium	2021-12-07
EPI_ISL_7273197	2021-11-22	Europe	Denmark	AY.33	Department of Bacteria, Parasites and Fungi, Statens Serum Institut, Copenhagen, Denmark	Statens Serum Institut Bioinformatics and Microbial Genomics	Danish Covid-19 Genome Consortium	2021-12-07
EPI_ISL_7273201	2021-11-22	Europe	Denmark	AY.43	Department of Bacteria, Parasites and Fungi, Statens Serum Institut, Copenhagen, Denmark	Statens Serum Institut Bioinformatics and Microbial Genomics	Danish Covid-19 Genome Consortium	2021-12-07
EPI_ISL_7273202	2021-11-22	Europe	Denmark	AY.4	Department of Bacteria, Parasites and Fungi, Statens Serum Institut, Copenhagen, Denmark	Statens Serum Institut Bioinformatics and Microbial Genomics	Danish Covid-19 Genome Consortium	2021-12-07
EPI_ISL_7273207	2021-11-22	Europe	Denmark	AY.122.1	Department of Bacteria, Parasites and Fungi, Statens Serum Institut, Copenhagen, Denmark	Statens Serum Institut Bioinformatics and Microbial Genomics	Danish Covid-19 Genome Consortium	2021-12-07
EPI_ISL_7273208	2021-11-22	Europe	Denmark	AY.43	Department of Bacteria, Parasites and Fungi, Statens Serum Institut, Copenhagen, Denmark	Statens Serum Institut Bioinformatics and Microbial Genomics	Danish Covid-19 Genome Consortium	2021-12-07
EPI_ISL_7273215	2021-11-22	Europe	Denmark	AY.122.1	Department of Bacteria, Parasites and Fungi, Statens Serum Institut, Copenhagen, Denmark	Statens Serum Institut Bioinformatics and Microbial Genomics	Danish Covid-19 Genome Consortium	2021-12-07
EPI_ISL_7273220	2021-11-22	Europe	Denmark	AY.122	Department of Bacteria, Parasites and Fungi, Statens Serum Institut, Copenhagen, Denmark	Statens Serum Institut Bioinformatics and Microbial Genomics	Danish Covid-19 Genome Consortium	2021-12-07
EPI_ISL_7273226	2021-11-22	Europe	Denmark	AY.4	Department of Bacteria, Parasites and Fungi, Statens Serum Institut, Copenhagen, Denmark	Statens Serum Institut Bioinformatics and Microbial Genomics	Danish Covid-19 Genome Consortium	2021-12-07
EPI_ISL_7273227	2021-11-22	Europe	Denmark	AY.111	Department of Bacteria, Parasites and Fungi, Statens Serum Institut, Copenhagen, Denmark	Statens Serum Institut Bioinformatics and Microbial Genomics	Danish Covid-19 Genome Consortium	2021-12-07
EPI_ISL_7273234	2021-11-22	Europe	Denmark	AY.4	Department of Bacteria, Parasites and Fungi, Statens Serum Institut, Copenhagen, Denmark	Statens Serum Institut Bioinformatics and Microbial Genomics	Danish Covid-19 Genome Consortium	2021-12-07
EPI_ISL_7273240	2021-11-22	Europe	Denmark	AY.46	Department of Bacteria, Parasites and Fungi, Statens Serum Institut, Copenhagen, Denmark	Statens Serum Institut Bioinformatics and Microbial Genomics	Danish Covid-19 Genome Consortium	2021-12-07
EPI_ISL_7273245	2021-11-22	Europe	Denmark	B.1.617.2	Department of Bacteria, Parasites and Fungi, Statens Serum Institut, Copenhagen, Denmark	Statens Serum Institut Bioinformatics and Microbial Genomics	Danish Covid-19 Genome Consortium	2021-12-07
EPI_ISL_7273246	2021-11-22	Europe	Denmark	AY.66	Department of Bacteria, Parasites and Fungi, Statens Serum Institut, Copenhagen, Denmark	Statens Serum Institut Bioinformatics and Microbial Genomics	Danish Covid-19 Genome Consortium	2021-12-07
EPI_ISL_7273253	2021-11-22	Europe	Denmark	AY.43	Department of Bacteria, Parasites and Fungi, Statens Serum Institut, Copenhagen, Denmark	Statens Serum Institut Bioinformatics and Microbial Genomics	Danish Covid-19 Genome Consortium	2021-12-07
EPI_ISL_7273261	2021-11-22	Europe	Denmark	B.1.617.2	Department of Bacteria, Parasites and Fungi, Statens Serum Institut, Copenhagen, Denmark	Statens Serum Institut Bioinformatics and Microbial Genomics	Danish Covid-19 Genome Consortium	2021-12-07
EPI_ISL_7273264	2021-11-22	Europe	Denmark	AY.4	Department of Bacteria, Parasites and Fungi, Statens Serum Institut, Copenhagen, Denmark	Statens Serum Institut Bioinformatics and Microbial Genomics	Danish Covid-19 Genome Consortium	2021-12-07
EPI_ISL_7273268	2021-11-22	Europe	Denmark	AY.43.3	Department of Bacteria, Parasites and Fungi, Statens Serum Institut, Copenhagen, Denmark	Statens Serum Institut Bioinformatics and Microbial Genomics	Danish Covid-19 Genome Consortium	2021-12-07
EPI_ISL_7273272	2021-11-22	Europe	Denmark	AY.4	Department of Bacteria, Parasites and Fungi, Statens Serum Institut, Copenhagen, Denmark	Statens Serum Institut Bioinformatics and Microbial Genomics	Danish Covid-19 Genome Consortium	2021-12-07
EPI_ISL_7273279	2021-11-22	Europe	Denmark	AY.122	Department of Bacteria, Parasites and Fungi, Statens Serum Institut, Copenhagen, Denmark	Statens Serum Institut Bioinformatics and Microbial Genomics	Danish Covid-19 Genome Consortium	2021-12-07
EPI_ISL_7273280	2021-11-22	Europe	Denmark	AY.5	Department of Bacteria, Parasites and Fungi, Statens Serum Institut, Copenhagen, Denmark	Statens Serum Institut Bioinformatics and Microbial Genomics	Danish Covid-19 Genome Consortium	2021-12-07
EPI_ISL_7273286	2021-11-22	Europe	Denmark	AY.43	Department of Bacteria, Parasites and Fungi, Statens Serum Institut, Copenhagen, Denmark	Statens Serum Institut Bioinformatics and Microbial Genomics	Danish Covid-19 Genome Consortium	2021-12-07
EPI_ISL_7273291	2021-11-22	Europe	Denmark	AY.43	Department of Bacteria, Parasites and Fungi, Statens Serum Institut, Copenhagen, Denmark	Statens Serum Institut Bioinformatics and Microbial Genomics	Danish Covid-19 Genome Consortium	2021-12-07
EPI_ISL_7273292	2021-11-22	Europe	Denmark	AY.43	Department of Bacteria, Parasites and Fungi, Statens Serum Institut, Copenhagen, Denmark	Statens Serum Institut Bioinformatics and Microbial Genomics	Danish Covid-19 Genome Consortium	2021-12-07
EPI_ISL_7273299	2021-11-22	Europe	Denmark	AY.4	Department of Bacteria, Parasites and Fungi, Statens Serum Institut, Copenhagen, Denmark	Statens Serum Institut Bioinformatics and Microbial Genomics	Danish Covid-19 Genome Consortium	2021-12-07
EPI_ISL_7273301	2021-11-22	Europe	Denmark	AY.4	Department of Bacteria, Parasites and Fungi, Statens Serum Institut, Copenhagen, Denmark	Statens Serum Institut Bioinformatics and Microbial Genomics	Danish Covid-19 Genome Consortium	2021-12-07
EPI_ISL_7273302	2021-11-22	Europe	Denmark	AY.4.2	Department of Bacteria, Parasites and Fungi, Statens Serum Institut, Copenhagen, Denmark	Statens Serum Institut Bioinformatics and Microbial Genomics	Danish Covid-19 Genome Consortium	2021-12-07
EPI_ISL_7273306	2021-11-22	Europe	Denmark	AY.122	Department of Bacteria, Parasites and Fungi, Statens Serum Institut, Copenhagen, Denmark	Statens Serum Institut Bioinformatics and Microbial Genomics	Danish Covid-19 Genome Consortium	2021-12-07
EPI_ISL_7273314	2021-11-22	Europe	Denmark	AY.43	Department of Bacteria, Parasites and Fungi, Statens Serum Institut, Copenhagen, Denmark	Statens Serum Institut Bioinformatics and Microbial Genomics	Danish Covid-19 Genome Consortium	2021-12-07
EPI_ISL_7273315	2021-11-22	Europe	Denmark	AY.4	Department of Bacteria, Parasites and Fungi, Statens Serum Institut, Copenhagen, Denmark	Statens Serum Institut Bioinformatics and Microbial Genomics	Danish Covid-19 Genome Consortium	2021-12-07
EPI_ISL_7273322	2021-11-22	Europe	Denmark	AY.43	Department of Bacteria, Parasites and Fungi, Statens Serum Institut, Copenhagen, Denmark	Statens Serum Institut Bioinformatics and Microbial Genomics	Danish Covid-19 Genome Consortium	2021-12-07
EPI_ISL_7273325	2021-11-22	Europe	Denmark	B.1.617.2	Department of Bacteria, Parasites and Fungi, Statens Serum Institut, Copenhagen, Denmark	Statens Serum Institut Bioinformatics and Microbial Genomics	Danish Covid-19 Genome Consortium	2021-12-07
EPI_ISL_7273333	2021-11-22	Europe	Denmark	AY.122	Department of Bacteria, Parasites and Fungi, Statens Serum Institut, Copenhagen, Denmark	Statens Serum Institut Bioinformatics and Microbial Genomics	Danish Covid-19 Genome Consortium	2021-12-07
EPI_ISL_7273337	2021-11-22	Europe	Denmark	AY.43	Department of Bacteria, Parasites and Fungi, Statens Serum Institut, Copenhagen, Denmark	Statens Serum Institut Bioinformatics and Microbial Genomics	Danish Covid-19 Genome Consortium	2021-12-07
EPI_ISL_7273338	2021-11-22	Europe	Denmark	AY.4	Department of Bacteria, Parasites and Fungi, Statens Serum Institut, Copenhagen, Denmark	Statens Serum Institut Bioinformatics and Microbial Genomics	Danish Covid-19 Genome Consortium	2021-12-07
EPI_ISL_7273343	2021-11-22	Europe	Denmark	AY.43	Department of Bacteria, Parasites and Fungi, Statens Serum Institut, Copenhagen, Denmark	Statens Serum Institut Bioinformatics and Microbial Genomics	Danish Covid-19 Genome Consortium	2021-12-07
EPI_ISL_7273350	2021-11-22	Europe	Denmark	AY.43	Department of Bacteria, Parasites and Fungi, Statens Serum Institut, Copenhagen, Denmark	Statens Serum Institut Bioinformatics and Microbial Genomics	Danish Covid-19 Genome Consortium	2021-12-07
EPI_ISL_7273351	2021-11-22	Europe	Denmark	B.1.617.2	Department of Bacteria, Parasites and Fungi, Statens Serum Institut, Copenhagen, Denmark	Statens Serum Institut Bioinformatics and Microbial Genomics	Danish Covid-19 Genome Consortium	2021-12-07
EPI_ISL_7273357	2021-11-22	Europe	Denmark	AY.43	Department of Bacteria, Parasites and Fungi, Statens Serum Institut, Copenhagen, Denmark	Statens Serum Institut Bioinformatics and Microbial Genomics	Danish Covid-19 Genome Consortium	2021-12-07
EPI_ISL_7273364	2021-11-22	Europe	Denmark	AY.4	Department of Bacteria, Parasites and Fungi, Statens Serum Institut, Copenhagen, Denmark	Statens Serum Institut Bioinformatics and Microbial Genomics	Danish Covid-19 Genome Consortium	2021-12-07
EPI_ISL_7273365	2021-11-22	Europe	Denmark	AY.43	Department of Bacteria, Parasites and Fungi, Statens Serum Institut, Copenhagen, Denmark	Statens Serum Institut Bioinformatics and Microbial Genomics	Danish Covid-19 Genome Consortium	2021-12-07
EPI_ISL_7273369	2021-11-22	Europe	Denmark	AY.43	Department of Bacteria, Parasites and Fungi, Statens Serum Institut, Copenhagen, Denmark	Statens Serum Institut Bioinformatics and Microbial Genomics	Danish Covid-19 Genome Consortium	2021-12-07
EPI_ISL_7273370	2021-11-22	Europe	Denmark	AY.4	Department of Bacteria, Parasites and Fungi, Statens Serum Institut, Copenhagen, Denmark	Statens Serum Institut Bioinformatics and Microbial Genomics	Danish Covid-19 Genome Consortium	2021-12-07
EPI_ISL_7273375	2021-11-22	Europe	Denmark	AY.4	Department of Bacteria, Parasites and Fungi, Statens Serum Institut, Copenhagen, Denmark	Statens Serum Institut Bioinformatics and Microbial Genomics	Danish Covid-19 Genome Consortium	2021-12-07
EPI_ISL_7273381	2021-11-22	Europe	Denmark	AY.4	Department of Bacteria, Parasites and Fungi, Statens Serum Institut, Copenhagen, Denmark	Statens Serum Institut Bioinformatics and Microbial Genomics	Danish Covid-19 Genome Consortium	2021-12-07
EPI_ISL_7273382	2021-11-22	Europe	Denmark	AY.43	Department of Bacteria, Parasites and Fungi, Statens Serum Institut, Copenhagen, Denmark	Statens Serum Institut Bioinformatics and Microbial Genomics	Danish Covid-19 Genome Consortium	2021-12-07
EPI_ISL_7273391	2021-11-22	Europe	Denmark	AY.9.2	Department of Bacteria, Parasites and Fungi, Statens Serum Institut, Copenhagen, Denmark	Statens Serum Institut Bioinformatics and Microbial Genomics	Danish Covid-19 Genome Consortium	2021-12-07
EPI_ISL_7273399	2021-11-22	Europe	Denmark	AY.43	Department of Bacteria, Parasites and Fungi, Statens Serum Institut, Copenhagen, Denmark	Statens Serum Institut Bioinformatics and Microbial Genomics	Danish Covid-19 Genome Consortium	2021-12-07
EPI_ISL_7273400	2021-11-22	Europe	Denmark	AY.122	Department of Bacteria, Parasites and Fungi, Statens Serum Institut, Copenhagen, Denmark	Statens Serum Institut Bioinformatics and Microbial Genomics	Danish Covid-19 Genome Consortium	2021-12-07
EPI_ISL_7273405	2021-11-22	Europe	Denmark	AY.4	Department of Bacteria, Parasites and Fungi, Statens Serum Institut, Copenhagen, Denmark	Statens Serum Institut Bioinformatics and Microbial Genomics	Danish Covid-19 Genome Consortium	2021-12-07
EPI_ISL_7273406	2021-11-22	Europe	Denmark	AY.9.2	Department of Bacteria, Parasites and Fungi, Statens Serum Institut, Copenhagen, Denmark	Statens Serum Institut Bioinformatics and Microbial Genomics	Danish Covid-19 Genome Consortium	2021-12-07
EPI_ISL_7273412	2021-11-22	Europe	Denmark	AY.66	Department of Bacteria, Parasites and Fungi, Statens Serum Institut, Copenhagen, Denmark	Statens Serum Institut Bioinformatics and Microbial Genomics	Danish Covid-19 Genome Consortium	2021-12-07
EPI_ISL_7273416	2021-11-22	Europe	Denmark	B.1.617.2	Department of Bacteria, Parasites and Fungi, Statens Serum Institut, Copenhagen, Denmark	Statens Serum Institut Bioinformatics and Microbial Genomics	Danish Covid-19 Genome Consortium	2021-12-07
EPI_ISL_7273419	2021-11-22	Europe	Denmark	AY.43	Department of Bacteria, Parasites and Fungi, Statens Serum Institut, Copenhagen, Denmark	Statens Serum Institut Bioinformatics and Microbial Genomics	Danish Covid-19 Genome Consortium	2021-12-07
EPI_ISL_7273420	2021-11-22	Europe	Denmark	AY.42	Department of Bacteria, Parasites and Fungi, Statens Serum Institut, Copenhagen, Denmark	Statens Serum Institut Bioinformatics and Microbial Genomics	Danish Covid-19 Genome Consortium	2021-12-07
EPI_ISL_7273425	2021-11-22	Europe	Denmark	B.1.617.2	Department of Bacteria, Parasites and Fungi, Statens Serum Institut, Copenhagen, Denmark	Statens Serum Institut Bioinformatics and Microbial Genomics	Danish Covid-19 Genome Consortium	2021-12-07
EPI_ISL_7273434	2021-11-22	Europe	Denmark	AY.122.1	Department of Bacteria, Parasites and Fungi, Statens Serum Institut, Copenhagen, Denmark	Statens Serum Institut Bioinformatics and Microbial Genomics	Danish Covid-19 Genome Consortium	2021-12-07
EPI_ISL_7273435	2021-11-22	Europe	Denmark	AY.43	Department of Bacteria, Parasites and Fungi, Statens Serum Institut, Copenhagen, Denmark	Statens Serum Institut Bioinformatics and Microbial Genomics	Danish Covid-19 Genome Consortium	2021-12-07
EPI_ISL_7273439	2021-11-22	Europe	Denmark	AY.43	Department of Bacteria, Parasites and Fungi, Statens Serum Institut, Copenhagen, Denmark	Statens Serum Institut Bioinformatics and Microbial Genomics	Danish Covid-19 Genome Consortium	2021-12-07
EPI_ISL_7273461	2021-11-22	Europe	Denmark	B.1.617.2	Department of Bacteria, Parasites and Fungi, Statens Serum Institut, Copenhagen, Denmark	Statens Serum Institut Bioinformatics and Microbial Genomics	Danish Covid-19 Genome Consortium	2021-12-07
EPI_ISL_7273462	2021-11-22	Europe	Denmark	AY.122.1	Department of Bacteria, Parasites and Fungi, Statens Serum Institut, Copenhagen, Denmark	Statens Serum Institut Bioinformatics and Microbial Genomics	Danish Covid-19 Genome Consortium	2021-12-07
EPI_ISL_7273468	2021-11-22	Europe	Denmark	AY.43	Department of Bacteria, Parasites and Fungi, Statens Serum Institut, Copenhagen, Denmark	Statens Serum Institut Bioinformatics and Microbial Genomics	Danish Covid-19 Genome Consortium	2021-12-07
EPI_ISL_7273487	2021-11-22	Europe	Denmark	AY.4	Department of Bacteria, Parasites and Fungi, Statens Serum Institut, Copenhagen, Denmark	Statens Serum Institut Bioinformatics and Microbial Genomics	Danish Covid-19 Genome Consortium	2021-12-07
EPI_ISL_7273494	2021-11-22	Europe	Denmark	AY.43	Department of Bacteria, Parasites and Fungi, Statens Serum Institut, Copenhagen, Denmark	Statens Serum Institut Bioinformatics and Microbial Genomics	Danish Covid-19 Genome Consortium	2021-12-07
EPI_ISL_7273502	2021-11-22	Europe	Denmark	AY.4	Department of Bacteria, Parasites and Fungi, Statens Serum Institut, Copenhagen, Denmark	Statens Serum Institut Bioinformatics and Microbial Genomics	Danish Covid-19 Genome Consortium	2021-12-07
EPI_ISL_7273503	2021-11-22	Europe	Denmark	AY.122	Department of Bacteria, Parasites and Fungi, Statens Serum Institut, Copenhagen, Denmark	Statens Serum Institut Bioinformatics and Microbial Genomics	Danish Covid-19 Genome Consortium	2021-12-07
EPI_ISL_7273511	2021-11-22	Europe	Denmark	AY.43	Department of Bacteria, Parasites and Fungi, Statens Serum Institut, Copenhagen, Denmark	Statens Serum Institut Bioinformatics and Microbial Genomics	Danish Covid-19 Genome Consortium	2021-12-07
EPI_ISL_7273518	2021-11-22	Europe	Denmark	AY.4.2	Department of Bacteria, Parasites and Fungi, Statens Serum Institut, Copenhagen, Denmark	Statens Serum Institut Bioinformatics and Microbial Genomics	Danish Covid-19 Genome Consortium	2021-12-07
EPI_ISL_7273519	2021-11-22	Europe	Denmark	AY.4.2	Department of Bacteria, Parasites and Fungi, Statens Serum Institut, Copenhagen, Denmark	Statens Serum Institut Bioinformatics and Microbial Genomics	Danish Covid-19 Genome Consortium	2021-12-07
EPI_ISL_7273523	2021-11-22	Europe	Denmark	AY.4	Department of Bacteria, Parasites and Fungi, Statens Serum Institut, Copenhagen, Denmark	Statens Serum Institut Bioinformatics and Microbial Genomics	Danish Covid-19 Genome Consortium	2021-12-07
EPI_ISL_7273527	2021-11-22	Europe	Denmark	AY.4	Department of Bacteria, Parasites and Fungi, Statens Serum Institut, Copenhagen, Denmark	Statens Serum Institut Bioinformatics and Microbial Genomics	Danish Covid-19 Genome Consortium	2021-12-07
EPI_ISL_7273530	2021-11-22	Europe	Denmark	AY.4	Department of Bacteria, Parasites and Fungi, Statens Serum Institut, Copenhagen, Denmark	Statens Serum Institut Bioinformatics and Microbial Genomics	Danish Covid-19 Genome Consortium	2021-12-07
EPI_ISL_7273531	2021-11-22	Europe	Denmark	B.1.617.2	Department of Bacteria, Parasites and Fungi, Statens Serum Institut, Copenhagen, Denmark	Statens Serum Institut Bioinformatics and Microbial Genomics	Danish Covid-19 Genome Consortium	2021-12-07
EPI_ISL_7273537	2021-11-22	Europe	Denmark	AY.43	Department of Bacteria, Parasites and Fungi, Statens Serum Institut, Copenhagen, Denmark	Statens Serum Institut Bioinformatics and Microbial Genomics	Danish Covid-19 Genome Consortium	2021-12-07
EPI_ISL_7273543	2021-11-22	Europe	Denmark	AY.43	Department of Bacteria, Parasites and Fungi, Statens Serum Institut, Copenhagen, Denmark	Statens Serum Institut Bioinformatics and Microbial Genomics	Danish Covid-19 Genome Consortium	2021-12-07
EPI_ISL_7273547	2021-11-22	Europe	Denmark	AY.4	Department of Bacteria, Parasites and Fungi, Statens Serum Institut, Copenhagen, Denmark	Statens Serum Institut Bioinformatics and Microbial Genomics	Danish Covid-19 Genome Consortium	2021-12-07
EPI_ISL_7273548	2021-11-22	Europe	Denmark	AY.4	Department of Bacteria, Parasites and Fungi, Statens Serum Institut, Copenhagen, Denmark	Statens Serum Institut Bioinformatics and Microbial Genomics	Danish Covid-19 Genome Consortium	2021-12-07
EPI_ISL_7273553	2021-11-22	Europe	Denmark	AY.122	Department of Bacteria, Parasites and Fungi, Statens Serum Institut, Copenhagen, Denmark	Statens Serum Institut Bioinformatics and Microbial Genomics	Danish Covid-19 Genome Consortium	2021-12-07
EPI_ISL_7273557	2021-11-22	Europe	Denmark	AY.4	Department of Bacteria, Parasites and Fungi, Statens Serum Institut, Copenhagen, Denmark	Statens Serum Institut Bioinformatics and Microbial Genomics	Danish Covid-19 Genome Consortium	2021-12-07
EPI_ISL_7273558	2021-11-22	Europe	Denmark	AY.43	Department of Bacteria, Parasites and Fungi, Statens Serum Institut, Copenhagen, Denmark	Statens Serum Institut Bioinformatics and Microbial Genomics	Danish Covid-19 Genome Consortium	2021-12-07
EPI_ISL_7273563	2021-11-22	Europe	Denmark	AY.121	Department of Bacteria, Parasites and Fungi, Statens Serum Institut, Copenhagen, Denmark	Statens Serum Institut Bioinformatics and Microbial Genomics	Danish Covid-19 Genome Consortium	2021-12-07
EPI_ISL_7273569	2021-11-22	Europe	Denmark	AY.4	Department of Bacteria, Parasites and Fungi, Statens Serum Institut, Copenhagen, Denmark	Statens Serum Institut Bioinformatics and Microbial Genomics	Danish Covid-19 Genome Consortium	2021-12-07
EPI_ISL_7273570	2021-11-22	Europe	Denmark	AY.43	Department of Bacteria, Parasites and Fungi, Statens Serum Institut, Copenhagen, Denmark	Statens Serum Institut Bioinformatics and Microbial Genomics	Danish Covid-19 Genome Consortium	2021-12-07
EPI_ISL_7273576	2021-11-22	Europe	Denmark	AY.98.1	Department of Bacteria, Parasites and Fungi, Statens Serum Institut, Copenhagen, Denmark	Statens Serum Institut Bioinformatics and Microbial Genomics	Danish Covid-19 Genome Consortium	2021-12-07
EPI_ISL_7273577	2021-11-22	Europe	Denmark	AY.4	Department of Bacteria, Parasites and Fungi, Statens Serum Institut, Copenhagen, Denmark	Statens Serum Institut Bioinformatics and Microbial Genomics	Danish Covid-19 Genome Consortium	2021-12-07
EPI_ISL_7273587	2021-11-22	Europe	Denmark	AY.43	Department of Bacteria, Parasites and Fungi, Statens Serum Institut, Copenhagen, Denmark	Statens Serum Institut Bioinformatics and Microbial Genomics	Danish Covid-19 Genome Consortium	2021-12-07
EPI_ISL_7273589	2021-11-22	Europe	Denmark	AY.4	Department of Bacteria, Parasites and Fungi, Statens Serum Institut, Copenhagen, Denmark	Statens Serum Institut Bioinformatics and Microbial Genomics	Danish Covid-19 Genome Consortium	2021-12-07
EPI_ISL_7273590	2021-11-22	Europe	Denmark	AY.29	Department of Bacteria, Parasites and Fungi, Statens Serum Institut, Copenhagen, Denmark	Statens Serum Institut Bioinformatics and Microbial Genomics	Danish Covid-19 Genome Consortium	2021-12-07
EPI_ISL_7273596	2021-11-22	Europe	Denmark	B.1.617.2	Department of Bacteria, Parasites and Fungi, Statens Serum Institut, Copenhagen, Denmark	Statens Serum Institut Bioinformatics and Microbial Genomics	Danish Covid-19 Genome Consortium	2021-12-07
EPI_ISL_7273602	2021-11-22	Europe	Denmark	AY.4	Department of Bacteria, Parasites and Fungi, Statens Serum Institut, Copenhagen, Denmark	Statens Serum Institut Bioinformatics and Microbial Genomics	Danish Covid-19 Genome Consortium	2021-12-07
EPI_ISL_7273611	2021-11-22	Europe	Denmark	AY.4	Department of Bacteria, Parasites and Fungi, Statens Serum Institut, Copenhagen, Denmark	Statens Serum Institut Bioinformatics and Microbial Genomics	Danish Covid-19 Genome Consortium	2021-12-07
EPI_ISL_7273612	2021-11-22	Europe	Denmark	AY.121	Department of Bacteria, Parasites and Fungi, Statens Serum Institut, Copenhagen, Denmark	Statens Serum Institut Bioinformatics and Microbial Genomics	Danish Covid-19 Genome Consortium	2021-12-07
EPI_ISL_7273622	2021-11-22	Europe	Denmark	AY.4	Department of Bacteria, Parasites and Fungi, Statens Serum Institut, Copenhagen, Denmark	Statens Serum Institut Bioinformatics and Microbial Genomics	Danish Covid-19 Genome Consortium	2021-12-07
EPI_ISL_7273629	2021-11-22	Europe	Denmark	AY.43	Department of Bacteria, Parasites and Fungi, Statens Serum Institut, Copenhagen, Denmark	Statens Serum Institut Bioinformatics and Microbial Genomics	Danish Covid-19 Genome Consortium	2021-12-07
EPI_ISL_7273630	2021-11-22	Europe	Denmark	AY.122	Department of Bacteria, Parasites and Fungi, Statens Serum Institut, Copenhagen, Denmark	Statens Serum Institut Bioinformatics and Microbial Genomics	Danish Covid-19 Genome Consortium	2021-12-07
EPI_ISL_7273635	2021-11-22	Europe	Denmark	AY.122	Department of Bacteria, Parasites and Fungi, Statens Serum Institut, Copenhagen, Denmark	Statens Serum Institut Bioinformatics and Microbial Genomics	Danish Covid-19 Genome Consortium	2021-12-07
EPI_ISL_7273643	2021-11-22	Europe	Denmark	B.1.617.2	Department of Bacteria, Parasites and Fungi, Statens Serum Institut, Copenhagen, Denmark	Statens Serum Institut Bioinformatics and Microbial Genomics	Danish Covid-19 Genome Consortium	2021-12-07
EPI_ISL_7273644	2021-11-22	Europe	Denmark	AY.43	Department of Bacteria, Parasites and Fungi, Statens Serum Institut, Copenhagen, Denmark	Statens Serum Institut Bioinformatics and Microbial Genomics	Danish Covid-19 Genome Consortium	2021-12-07
EPI_ISL_7273651	2021-11-22	Europe	Denmark	AY.4	Department of Bacteria, Parasites and Fungi, Statens Serum Institut, Copenhagen, Denmark	Statens Serum Institut Bioinformatics and Microbial Genomics	Danish Covid-19 Genome Consortium	2021-12-07
EPI_ISL_7273658	2021-11-22	Europe	Denmark	AY.111	Department of Bacteria, Parasites and Fungi, Statens Serum Institut, Copenhagen, Denmark	Statens Serum Institut Bioinformatics and Microbial Genomics	Danish Covid-19 Genome Consortium	2021-12-07
EPI_ISL_7273659	2021-11-22	Europe	Denmark	AY.4.5	Department of Bacteria, Parasites and Fungi, Statens Serum Institut, Copenhagen, Denmark	Statens Serum Institut Bioinformatics and Microbial Genomics	Danish Covid-19 Genome Consortium	2021-12-07
EPI_ISL_7273662	2021-11-22	Europe	Denmark	AY.4	Department of Bacteria, Parasites and Fungi, Statens Serum Institut, Copenhagen, Denmark	Statens Serum Institut Bioinformatics and Microbial Genomics	Danish Covid-19 Genome Consortium	2021-12-07
EPI_ISL_7273669	2021-11-22	Europe	Denmark	AY.43	Department of Bacteria, Parasites and Fungi, Statens Serum Institut, Copenhagen, Denmark	Statens Serum Institut Bioinformatics and Microbial Genomics	Danish Covid-19 Genome Consortium	2021-12-07
EPI_ISL_7273673	2021-11-22	Europe	Denmark	AY.4.2	Department of Bacteria, Parasites and Fungi, Statens Serum Institut, Copenhagen, Denmark	Statens Serum Institut Bioinformatics and Microbial Genomics	Danish Covid-19 Genome Consortium	2021-12-07
EPI_ISL_7273674	2021-11-22	Europe	Denmark	AY.43	Department of Bacteria, Parasites and Fungi, Statens Serum Institut, Copenhagen, Denmark	Statens Serum Institut Bioinformatics and Microbial Genomics	Danish Covid-19 Genome Consortium	2021-12-07
EPI_ISL_7273680	2021-11-22	Europe	Denmark	AY.4	Department of Bacteria, Parasites and Fungi, Statens Serum Institut, Copenhagen, Denmark	Statens Serum Institut Bioinformatics and Microbial Genomics	Danish Covid-19 Genome Consortium	2021-12-07
EPI_ISL_7273690	2021-11-22	Europe	Denmark	AY.43	Department of Bacteria, Parasites and Fungi, Statens Serum Institut, Copenhagen, Denmark	Statens Serum Institut Bioinformatics and Microbial Genomics	Danish Covid-19 Genome Consortium	2021-12-07
EPI_ISL_7273691	2021-11-22	Europe	Denmark	AY.43	Department of Bacteria, Parasites and Fungi, Statens Serum Institut, Copenhagen, Denmark	Statens Serum Institut Bioinformatics and Microbial Genomics	Danish Covid-19 Genome Consortium	2021-12-07
EPI_ISL_7273697	2021-11-22	Europe	Denmark	AY.73	Department of Bacteria, Parasites and Fungi, Statens Serum Institut, Copenhagen, Denmark	Statens Serum Institut Bioinformatics and Microbial Genomics	Danish Covid-19 Genome Consortium	2021-12-07
EPI_ISL_7273706	2021-11-22	Europe	Denmark	AY.4.2	Department of Bacteria, Parasites and Fungi, Statens Serum Institut, Copenhagen, Denmark	Statens Serum Institut Bioinformatics and Microbial Genomics	Danish Covid-19 Genome Consortium	2021-12-07
EPI_ISL_7273710	2021-11-22	Europe	Denmark	AY.43	Department of Bacteria, Parasites and Fungi, Statens Serum Institut, Copenhagen, Denmark	Statens Serum Institut Bioinformatics and Microbial Genomics	Danish Covid-19 Genome Consortium	2021-12-07
EPI_ISL_7273711	2021-11-22	Europe	Denmark	AY.4.2.1	Department of Bacteria, Parasites and Fungi, Statens Serum Institut, Copenhagen, Denmark	Statens Serum Institut Bioinformatics and Microbial Genomics	Danish Covid-19 Genome Consortium	2021-12-07
EPI_ISL_7273718	2021-11-22	Europe	Denmark	AY.4	Department of Bacteria, Parasites and Fungi, Statens Serum Institut, Copenhagen, Denmark	Statens Serum Institut Bioinformatics and Microbial Genomics	Danish Covid-19 Genome Consortium	2021-12-07
EPI_ISL_7273722	2021-11-22	Europe	Denmark	AY.122	Department of Bacteria, Parasites and Fungi, Statens Serum Institut, Copenhagen, Denmark	Statens Serum Institut Bioinformatics and Microbial Genomics	Danish Covid-19 Genome Consortium	2021-12-07
EPI_ISL_7273723	2021-11-22	Europe	Denmark	AY.43	Department of Bacteria, Parasites and Fungi, Statens Serum Institut, Copenhagen, Denmark	Statens Serum Institut Bioinformatics and Microbial Genomics	Danish Covid-19 Genome Consortium	2021-12-07
EPI_ISL_7273726	2021-11-22	Europe	Denmark	AY.43	Department of Bacteria, Parasites and Fungi, Statens Serum Institut, Copenhagen, Denmark	Statens Serum Institut Bioinformatics and Microbial Genomics	Danish Covid-19 Genome Consortium	2021-12-07
EPI_ISL_7273727	2021-11-22	Europe	Denmark	AY.25	Department of Bacteria, Parasites and Fungi, Statens Serum Institut, Copenhagen, Denmark	Statens Serum Institut Bioinformatics and Microbial Genomics	Danish Covid-19 Genome Consortium	2021-12-07
EPI_ISL_7273734	2021-11-22	Europe	Denmark	AY.43	Department of Bacteria, Parasites and Fungi, Statens Serum Institut, Copenhagen, Denmark	Statens Serum Institut Bioinformatics and Microbial Genomics	Danish Covid-19 Genome Consortium	2021-12-07
EPI_ISL_7273738	2021-11-22	Europe	Denmark	AY.43	Department of Bacteria, Parasites and Fungi, Statens Serum Institut, Copenhagen, Denmark	Statens Serum Institut Bioinformatics and Microbial Genomics	Danish Covid-19 Genome Consortium	2021-12-07
EPI_ISL_7273739	2021-11-22	Europe	Denmark	AY.43	Department of Bacteria, Parasites and Fungi, Statens Serum Institut, Copenhagen, Denmark	Statens Serum Institut Bioinformatics and Microbial Genomics	Danish Covid-19 Genome Consortium	2021-12-07
EPI_ISL_7273747	2021-11-22	Europe	Denmark	AY.4	Department of Bacteria, Parasites and Fungi, Statens Serum Institut, Copenhagen, Denmark	Statens Serum Institut Bioinformatics and Microbial Genomics	Danish Covid-19 Genome Consortium	2021-12-07
EPI_ISL_7273756	2021-11-22	Europe	Denmark	AY.4	Department of Bacteria, Parasites and Fungi, Statens Serum Institut, Copenhagen, Denmark	Statens Serum Institut Bioinformatics and Microbial Genomics	Danish Covid-19 Genome Consortium	2021-12-07
EPI_ISL_7273757	2021-11-22	Europe	Denmark	AY.43	Department of Bacteria, Parasites and Fungi, Statens Serum Institut, Copenhagen, Denmark	Statens Serum Institut Bioinformatics and Microbial Genomics	Danish Covid-19 Genome Consortium	2021-12-07
EPI_ISL_7273767	2021-11-22	Europe	Denmark	AY.122.1	Department of Bacteria, Parasites and Fungi, Statens Serum Institut, Copenhagen, Denmark	Statens Serum Institut Bioinformatics and Microbial Genomics	Danish Covid-19 Genome Consortium	2021-12-07
EPI_ISL_7273768	2021-11-22	Europe	Denmark	AY.4.2	Department of Bacteria, Parasites and Fungi, Statens Serum Institut, Copenhagen, Denmark	Statens Serum Institut Bioinformatics and Microbial Genomics	Danish Covid-19 Genome Consortium	2021-12-07
EPI_ISL_7273775	2021-11-22	Europe	Denmark	AY.4	Department of Bacteria, Parasites and Fungi, Statens Serum Institut, Copenhagen, Denmark	Statens Serum Institut Bioinformatics and Microbial Genomics	Danish Covid-19 Genome Consortium	2021-12-07
EPI_ISL_7273780	2021-11-22	Europe	Denmark	AY.9.1	Department of Bacteria, Parasites and Fungi, Statens Serum Institut, Copenhagen, Denmark	Statens Serum Institut Bioinformatics and Microbial Genomics	Danish Covid-19 Genome Consortium	2021-12-07
EPI_ISL_7273781	2021-11-22	Europe	Denmark	B.1.617.2	Department of Bacteria, Parasites and Fungi, Statens Serum Institut, Copenhagen, Denmark	Statens Serum Institut Bioinformatics and Microbial Genomics	Danish Covid-19 Genome Consortium	2021-12-07
EPI_ISL_7273786	2021-11-22	Europe	Denmark	AY.98.1	Department of Bacteria, Parasites and Fungi, Statens Serum Institut, Copenhagen, Denmark	Statens Serum Institut Bioinformatics and Microbial Genomics	Danish Covid-19 Genome Consortium	2021-12-07
EPI_ISL_7273789	2021-11-22	Europe	Denmark	AY.46	Department of Bacteria, Parasites and Fungi, Statens Serum Institut, Copenhagen, Denmark	Statens Serum Institut Bioinformatics and Microbial Genomics	Danish Covid-19 Genome Consortium	2021-12-07
EPI_ISL_7273790	2021-11-22	Europe	Denmark	AY.43	Department of Bacteria, Parasites and Fungi, Statens Serum Institut, Copenhagen, Denmark	Statens Serum Institut Bioinformatics and Microbial Genomics	Danish Covid-19 Genome Consortium	2021-12-07
EPI_ISL_7273795	2021-11-22	Europe	Denmark	AY.43	Department of Bacteria, Parasites and Fungi, Statens Serum Institut, Copenhagen, Denmark	Statens Serum Institut Bioinformatics and Microbial Genomics	Danish Covid-19 Genome Consortium	2021-12-07
EPI_ISL_7273799	2021-11-22	Europe	Denmark	AY.4	Department of Bacteria, Parasites and Fungi, Statens Serum Institut, Copenhagen, Denmark	Statens Serum Institut Bioinformatics and Microbial Genomics	Danish Covid-19 Genome Consortium	2021-12-07
EPI_ISL_7273800	2021-11-22	Europe	Denmark	AY.4	Department of Bacteria, Parasites and Fungi, Statens Serum Institut, Copenhagen, Denmark	Statens Serum Institut Bioinformatics and Microbial Genomics	Danish Covid-19 Genome Consortium	2021-12-07
EPI_ISL_7273804	2021-11-22	Europe	Denmark	AY.4	Department of Bacteria, Parasites and Fungi, Statens Serum Institut, Copenhagen, Denmark	Statens Serum Institut Bioinformatics and Microbial Genomics	Danish Covid-19 Genome Consortium	2021-12-07
EPI_ISL_7273809	2021-11-22	Europe	Denmark	AY.43	Department of Bacteria, Parasites and Fungi, Statens Serum Institut, Copenhagen, Denmark	Statens Serum Institut Bioinformatics and Microbial Genomics	Danish Covid-19 Genome Consortium	2021-12-07
EPI_ISL_7273810	2021-11-22	Europe	Denmark	AY.43	Department of Bacteria, Parasites and Fungi, Statens Serum Institut, Copenhagen, Denmark	Statens Serum Institut Bioinformatics and Microbial Genomics	Danish Covid-19 Genome Consortium	2021-12-07
EPI_ISL_7273820	2021-11-22	Europe	Denmark	AY.43	Department of Bacteria, Parasites and Fungi, Statens Serum Institut, Copenhagen, Denmark	Statens Serum Institut Bioinformatics and Microbial Genomics	Danish Covid-19 Genome Consortium	2021-12-07
EPI_ISL_7273830	2021-11-22	Europe	Denmark	AY.4.2	Department of Bacteria, Parasites and Fungi, Statens Serum Institut, Copenhagen, Denmark	Statens Serum Institut Bioinformatics and Microbial Genomics	Danish Covid-19 Genome Consortium	2021-12-07
EPI_ISL_7273836	2021-11-22	Europe	Denmark	AY.43	Department of Bacteria, Parasites and Fungi, Statens Serum Institut, Copenhagen, Denmark	Statens Serum Institut Bioinformatics and Microbial Genomics	Danish Covid-19 Genome Consortium	2021-12-07
EPI_ISL_7273837	2021-11-22	Europe	Denmark	AY.89	Department of Bacteria, Parasites and Fungi, Statens Serum Institut, Copenhagen, Denmark	Statens Serum Institut Bioinformatics and Microbial Genomics	Danish Covid-19 Genome Consortium	2021-12-07
EPI_ISL_7273847	2021-11-22	Europe	Denmark	AY.122.1	Department of Bacteria, Parasites and Fungi, Statens Serum Institut, Copenhagen, Denmark	Statens Serum Institut Bioinformatics and Microbial Genomics	Danish Covid-19 Genome Consortium	2021-12-07
EPI_ISL_7273853	2021-11-22	Europe	Denmark	AY.4	Department of Bacteria, Parasites and Fungi, Statens Serum Institut, Copenhagen, Denmark	Statens Serum Institut Bioinformatics and Microbial Genomics	Danish Covid-19 Genome Consortium	2021-12-07
EPI_ISL_7273861	2021-11-22	Europe	Denmark	AY.46.6	Department of Bacteria, Parasites and Fungi, Statens Serum Institut, Copenhagen, Denmark	Statens Serum Institut Bioinformatics and Microbial Genomics	Danish Covid-19 Genome Consortium	2021-12-07
EPI_ISL_7273867	2021-11-22	Europe	Denmark	AY.43	Department of Bacteria, Parasites and Fungi, Statens Serum Institut, Copenhagen, Denmark	Statens Serum Institut Bioinformatics and Microbial Genomics	Danish Covid-19 Genome Consortium	2021-12-07
EPI_ISL_7273868	2021-11-22	Europe	Denmark	AY.43	Department of Bacteria, Parasites and Fungi, Statens Serum Institut, Copenhagen, Denmark	Statens Serum Institut Bioinformatics and Microbial Genomics	Danish Covid-19 Genome Consortium	2021-12-07
EPI_ISL_7273876	2021-11-22	Europe	Denmark	AY.4	Department of Bacteria, Parasites and Fungi, Statens Serum Institut, Copenhagen, Denmark	Statens Serum Institut Bioinformatics and Microbial Genomics	Danish Covid-19 Genome Consortium	2021-12-07
EPI_ISL_7273883	2021-11-22	Europe	Denmark	AY.4	Department of Bacteria, Parasites and Fungi, Statens Serum Institut, Copenhagen, Denmark	Statens Serum Institut Bioinformatics and Microbial Genomics	Danish Covid-19 Genome Consortium	2021-12-07
EPI_ISL_7273889	2021-11-22	Europe	Denmark	AY.43	Department of Bacteria, Parasites and Fungi, Statens Serum Institut, Copenhagen, Denmark	Statens Serum Institut Bioinformatics and Microbial Genomics	Danish Covid-19 Genome Consortium	2021-12-07
EPI_ISL_7273891	2021-11-22	Europe	Denmark	AY.4	Department of Bacteria, Parasites and Fungi, Statens Serum Institut, Copenhagen, Denmark	Statens Serum Institut Bioinformatics and Microbial Genomics	Danish Covid-19 Genome Consortium	2021-12-07
EPI_ISL_7273895	2021-11-22	Europe	Denmark	B.1.617.2	Department of Bacteria, Parasites and Fungi, Statens Serum Institut, Copenhagen, Denmark	Statens Serum Institut Bioinformatics and Microbial Genomics	Danish Covid-19 Genome Consortium	2021-12-07
EPI_ISL_7273914	2021-11-22	Europe	Denmark	AY.36	Department of Bacteria, Parasites and Fungi, Statens Serum Institut, Copenhagen, Denmark	Statens Serum Institut Bioinformatics and Microbial Genomics	Danish Covid-19 Genome Consortium	2021-12-07
EPI_ISL_7273924	2021-11-22	Europe	Denmark	AY.4	Department of Bacteria, Parasites and Fungi, Statens Serum Institut, Copenhagen, Denmark	Statens Serum Institut Bioinformatics and Microbial Genomics	Danish Covid-19 Genome Consortium	2021-12-07
EPI_ISL_7273925	2021-11-22	Europe	Denmark	B.1.617.2	Department of Bacteria, Parasites and Fungi, Statens Serum Institut, Copenhagen, Denmark	Statens Serum Institut Bioinformatics and Microbial Genomics	Danish Covid-19 Genome Consortium	2021-12-07
EPI_ISL_7273932	2021-11-22	Europe	Denmark	B.1.617.2	Department of Bacteria, Parasites and Fungi, Statens Serum Institut, Copenhagen, Denmark	Statens Serum Institut Bioinformatics and Microbial Genomics	Danish Covid-19 Genome Consortium	2021-12-07
EPI_ISL_7273936	2021-11-22	Europe	Denmark	AY.43	Department of Bacteria, Parasites and Fungi, Statens Serum Institut, Copenhagen, Denmark	Statens Serum Institut Bioinformatics and Microbial Genomics	Danish Covid-19 Genome Consortium	2021-12-07
EPI_ISL_7273943	2021-11-22	Europe	Denmark	AY.122	Department of Bacteria, Parasites and Fungi, Statens Serum Institut, Copenhagen, Denmark	Statens Serum Institut Bioinformatics and Microbial Genomics	Danish Covid-19 Genome Consortium	2021-12-07
EPI_ISL_7273948	2021-11-22	Europe	Denmark	AY.122	Department of Bacteria, Parasites and Fungi, Statens Serum Institut, Copenhagen, Denmark	Statens Serum Institut Bioinformatics and Microbial Genomics	Danish Covid-19 Genome Consortium	2021-12-07
EPI_ISL_7273957	2021-11-22	Europe	Denmark	AY.43	Department of Bacteria, Parasites and Fungi, Statens Serum Institut, Copenhagen, Denmark	Statens Serum Institut Bioinformatics and Microbial Genomics	Danish Covid-19 Genome Consortium	2021-12-07
EPI_ISL_7273965	2021-11-22	Europe	Denmark	AY.46	Department of Bacteria, Parasites and Fungi, Statens Serum Institut, Copenhagen, Denmark	Statens Serum Institut Bioinformatics and Microbial Genomics	Danish Covid-19 Genome Consortium	2021-12-07
EPI_ISL_7273969	2021-11-22	Europe	Denmark	AY.43	Department of Bacteria, Parasites and Fungi, Statens Serum Institut, Copenhagen, Denmark	Statens Serum Institut Bioinformatics and Microbial Genomics	Danish Covid-19 Genome Consortium	2021-12-07
EPI_ISL_7273971	2021-11-22	Europe	Denmark	AY.43	Department of Bacteria, Parasites and Fungi, Statens Serum Institut, Copenhagen, Denmark	Statens Serum Institut Bioinformatics and Microbial Genomics	Danish Covid-19 Genome Consortium	2021-12-07
EPI_ISL_7273972	2021-11-22	Europe	Denmark	AY.122	Department of Bacteria, Parasites and Fungi, Statens Serum Institut, Copenhagen, Denmark	Statens Serum Institut Bioinformatics and Microbial Genomics	Danish Covid-19 Genome Consortium	2021-12-07
EPI_ISL_7273987	2021-11-22	Europe	Denmark	AY.43	Department of Bacteria, Parasites and Fungi, Statens Serum Institut, Copenhagen, Denmark	Statens Serum Institut Bioinformatics and Microbial Genomics	Danish Covid-19 Genome Consortium	2021-12-07
EPI_ISL_7273994	2021-11-22	Europe	Denmark	B.1.617.2	Department of Bacteria, Parasites and Fungi, Statens Serum Institut, Copenhagen, Denmark	Statens Serum Institut Bioinformatics and Microbial Genomics	Danish Covid-19 Genome Consortium	2021-12-07
EPI_ISL_7273997	2021-11-22	Europe	Denmark	AY.33	Department of Bacteria, Parasites and Fungi, Statens Serum Institut, Copenhagen, Denmark	Statens Serum Institut Bioinformatics and Microbial Genomics	Danish Covid-19 Genome Consortium	2021-12-07
EPI_ISL_7273998	2021-11-22	Europe	Denmark	AY.122.1	Department of Bacteria, Parasites and Fungi, Statens Serum Institut, Copenhagen, Denmark	Statens Serum Institut Bioinformatics and Microbial Genomics	Danish Covid-19 Genome Consortium	2021-12-07
EPI_ISL_7274002	2021-11-22	Europe	Denmark	AY.4.2.1	Department of Bacteria, Parasites and Fungi, Statens Serum Institut, Copenhagen, Denmark	Statens Serum Institut Bioinformatics and Microbial Genomics	Danish Covid-19 Genome Consortium	2021-12-07
EPI_ISL_7274011	2021-11-22	Europe	Denmark	AY.80	Department of Bacteria, Parasites and Fungi, Statens Serum Institut, Copenhagen, Denmark	Statens Serum Institut Bioinformatics and Microbial Genomics	Danish Covid-19 Genome Consortium	2021-12-07
EPI_ISL_7274012	2021-11-22	Europe	Denmark	AY.4.2	Department of Bacteria, Parasites and Fungi, Statens Serum Institut, Copenhagen, Denmark	Statens Serum Institut Bioinformatics and Microbial Genomics	Danish Covid-19 Genome Consortium	2021-12-07
EPI_ISL_7274017	2021-11-22	Europe	Denmark	AY.36	Department of Bacteria, Parasites and Fungi, Statens Serum Institut, Copenhagen, Denmark	Statens Serum Institut Bioinformatics and Microbial Genomics	Danish Covid-19 Genome Consortium	2021-12-07
EPI_ISL_7274039	2021-11-22	Europe	Denmark	AY.122	Department of Bacteria, Parasites and Fungi, Statens Serum Institut, Copenhagen, Denmark	Statens Serum Institut Bioinformatics and Microbial Genomics	Danish Covid-19 Genome Consortium	2021-12-07
EPI_ISL_7274040	2021-11-22	Europe	Denmark	AY.4	Department of Bacteria, Parasites and Fungi, Statens Serum Institut, Copenhagen, Denmark	Statens Serum Institut Bioinformatics and Microbial Genomics	Danish Covid-19 Genome Consortium	2021-12-07
EPI_ISL_7274047	2021-11-22	Europe	Denmark	AY.122	Department of Bacteria, Parasites and Fungi, Statens Serum Institut, Copenhagen, Denmark	Statens Serum Institut Bioinformatics and Microbial Genomics	Danish Covid-19 Genome Consortium	2021-12-07
EPI_ISL_7274055	2021-11-22	Europe	Denmark	AY.4	Department of Bacteria, Parasites and Fungi, Statens Serum Institut, Copenhagen, Denmark	Statens Serum Institut Bioinformatics and Microbial Genomics	Danish Covid-19 Genome Consortium	2021-12-07
EPI_ISL_7274056	2021-11-22	Europe	Denmark	B.1.617.2	Department of Bacteria, Parasites and Fungi, Statens Serum Institut, Copenhagen, Denmark	Statens Serum Institut Bioinformatics and Microbial Genomics	Danish Covid-19 Genome Consortium	2021-12-07
EPI_ISL_7274061	2021-11-22	Europe	Denmark	AY.43	Department of Bacteria, Parasites and Fungi, Statens Serum Institut, Copenhagen, Denmark	Statens Serum Institut Bioinformatics and Microbial Genomics	Danish Covid-19 Genome Consortium	2021-12-07
EPI_ISL_7274070	2021-11-22	Europe	Denmark	AY.114	Department of Bacteria, Parasites and Fungi, Statens Serum Institut, Copenhagen, Denmark	Statens Serum Institut Bioinformatics and Microbial Genomics	Danish Covid-19 Genome Consortium	2021-12-07
EPI_ISL_7274081	2021-11-22	Europe	Denmark	AY.43	Department of Bacteria, Parasites and Fungi, Statens Serum Institut, Copenhagen, Denmark	Statens Serum Institut Bioinformatics and Microbial Genomics	Danish Covid-19 Genome Consortium	2021-12-07
EPI_ISL_7274087	2021-11-22	Europe	Denmark	AY.43	Department of Bacteria, Parasites and Fungi, Statens Serum Institut, Copenhagen, Denmark	Statens Serum Institut Bioinformatics and Microbial Genomics	Danish Covid-19 Genome Consortium	2021-12-07
EPI_ISL_7274094	2021-11-22	Europe	Denmark	AY.43	Department of Bacteria, Parasites and Fungi, Statens Serum Institut, Copenhagen, Denmark	Statens Serum Institut Bioinformatics and Microbial Genomics	Danish Covid-19 Genome Consortium	2021-12-07
EPI_ISL_7274095	2021-11-22	Europe	Denmark	AY.43	Department of Bacteria, Parasites and Fungi, Statens Serum Institut, Copenhagen, Denmark	Statens Serum Institut Bioinformatics and Microbial Genomics	Danish Covid-19 Genome Consortium	2021-12-07
EPI_ISL_7274107	2021-11-22	Europe	Denmark	AY.43	Department of Bacteria, Parasites and Fungi, Statens Serum Institut, Copenhagen, Denmark	Statens Serum Institut Bioinformatics and Microbial Genomics	Danish Covid-19 Genome Consortium	2021-12-07
EPI_ISL_7274114	2021-11-22	Europe	Denmark	AY.46.6	Department of Bacteria, Parasites and Fungi, Statens Serum Institut, Copenhagen, Denmark	Statens Serum Institut Bioinformatics and Microbial Genomics	Danish Covid-19 Genome Consortium	2021-12-07
EPI_ISL_7274115	2021-11-22	Europe	Denmark	AY.4	Department of Bacteria, Parasites and Fungi, Statens Serum Institut, Copenhagen, Denmark	Statens Serum Institut Bioinformatics and Microbial Genomics	Danish Covid-19 Genome Consortium	2021-12-07
EPI_ISL_7274124	2021-11-22	Europe	Denmark	AY.4	Department of Bacteria, Parasites and Fungi, Statens Serum Institut, Copenhagen, Denmark	Statens Serum Institut Bioinformatics and Microbial Genomics	Danish Covid-19 Genome Consortium	2021-12-07
EPI_ISL_7274125	2021-11-22	Europe	Denmark	B.1.617.2	Department of Bacteria, Parasites and Fungi, Statens Serum Institut, Copenhagen, Denmark	Statens Serum Institut Bioinformatics and Microbial Genomics	Danish Covid-19 Genome Consortium	2021-12-07
EPI_ISL_7274132	2021-11-22	Europe	Denmark	AY.4	Department of Bacteria, Parasites and Fungi, Statens Serum Institut, Copenhagen, Denmark	Statens Serum Institut Bioinformatics and Microbial Genomics	Danish Covid-19 Genome Consortium	2021-12-07
EPI_ISL_7274138	2021-11-22	Europe	Denmark	B.1.617.2	Department of Bacteria, Parasites and Fungi, Statens Serum Institut, Copenhagen, Denmark	Statens Serum Institut Bioinformatics and Microbial Genomics	Danish Covid-19 Genome Consortium	2021-12-07
EPI_ISL_7274513	2021-11-22	Europe	Denmark	AY.43	Department of Bacteria, Parasites and Fungi, Statens Serum Institut, Copenhagen, Denmark	Statens Serum Institut Bioinformatics and Microbial Genomics	Danish Covid-19 Genome Consortium	2021-12-07
EPI_ISL_7274519	2021-11-22	Europe	Denmark	AY.122	Department of Bacteria, Parasites and Fungi, Statens Serum Institut, Copenhagen, Denmark	Statens Serum Institut Bioinformatics and Microbial Genomics	Danish Covid-19 Genome Consortium	2021-12-07
EPI_ISL_7274520	2021-11-22	Europe	Denmark	AY.43	Department of Bacteria, Parasites and Fungi, Statens Serum Institut, Copenhagen, Denmark	Statens Serum Institut Bioinformatics and Microbial Genomics	Danish Covid-19 Genome Consortium	2021-12-07
EPI_ISL_7274523	2021-11-22	Europe	Denmark	AY.4	Department of Bacteria, Parasites and Fungi, Statens Serum Institut, Copenhagen, Denmark	Statens Serum Institut Bioinformatics and Microbial Genomics	Danish Covid-19 Genome Consortium	2021-12-07
EPI_ISL_7274529	2021-11-22	Europe	Denmark	AY.4	Department of Bacteria, Parasites and Fungi, Statens Serum Institut, Copenhagen, Denmark	Statens Serum Institut Bioinformatics and Microbial Genomics	Danish Covid-19 Genome Consortium	2021-12-07
EPI_ISL_7274530	2021-11-22	Europe	Denmark	AY.43	Department of Bacteria, Parasites and Fungi, Statens Serum Institut, Copenhagen, Denmark	Statens Serum Institut Bioinformatics and Microbial Genomics	Danish Covid-19 Genome Consortium	2021-12-07
EPI_ISL_7274537	2021-11-22	Europe	Denmark	AY.122.1	Department of Bacteria, Parasites and Fungi, Statens Serum Institut, Copenhagen, Denmark	Statens Serum Institut Bioinformatics and Microbial Genomics	Danish Covid-19 Genome Consortium	2021-12-07
EPI_ISL_7274539	2021-11-22	Europe	Denmark	AY.43	Department of Bacteria, Parasites and Fungi, Statens Serum Institut, Copenhagen, Denmark	Statens Serum Institut Bioinformatics and Microbial Genomics	Danish Covid-19 Genome Consortium	2021-12-07
EPI_ISL_7274540	2021-11-22	Europe	Denmark	AY.4	Department of Bacteria, Parasites and Fungi, Statens Serum Institut, Copenhagen, Denmark	Statens Serum Institut Bioinformatics and Microbial Genomics	Danish Covid-19 Genome Consortium	2021-12-07
EPI_ISL_7274543	2021-11-22	Europe	Denmark	AY.122.1	Department of Bacteria, Parasites and Fungi, Statens Serum Institut, Copenhagen, Denmark	Statens Serum Institut Bioinformatics and Microbial Genomics	Danish Covid-19 Genome Consortium	2021-12-07
EPI_ISL_7274549	2021-11-22	Europe	Denmark	AY.43	Department of Bacteria, Parasites and Fungi, Statens Serum Institut, Copenhagen, Denmark	Statens Serum Institut Bioinformatics and Microbial Genomics	Danish Covid-19 Genome Consortium	2021-12-07
EPI_ISL_7274550	2021-11-22	Europe	Denmark	AY.122.1	Department of Bacteria, Parasites and Fungi, Statens Serum Institut, Copenhagen, Denmark	Statens Serum Institut Bioinformatics and Microbial Genomics	Danish Covid-19 Genome Consortium	2021-12-07
EPI_ISL_7274556	2021-11-22	Europe	Denmark	AY.43	Department of Bacteria, Parasites and Fungi, Statens Serum Institut, Copenhagen, Denmark	Statens Serum Institut Bioinformatics and Microbial Genomics	Danish Covid-19 Genome Consortium	2021-12-07
EPI_ISL_7274564	2021-11-22	Europe	Denmark	AY.122.1	Department of Bacteria, Parasites and Fungi, Statens Serum Institut, Copenhagen, Denmark	Statens Serum Institut Bioinformatics and Microbial Genomics	Danish Covid-19 Genome Consortium	2021-12-07
EPI_ISL_7274571	2021-11-22	Europe	Denmark	AY.66	Department of Bacteria, Parasites and Fungi, Statens Serum Institut, Copenhagen, Denmark	Statens Serum Institut Bioinformatics and Microbial Genomics	Danish Covid-19 Genome Consortium	2021-12-07
EPI_ISL_7274572	2021-11-22	Europe	Denmark	B.1.617.2	Department of Bacteria, Parasites and Fungi, Statens Serum Institut, Copenhagen, Denmark	Statens Serum Institut Bioinformatics and Microbial Genomics	Danish Covid-19 Genome Consortium	2021-12-07
EPI_ISL_7274579	2021-11-22	Europe	Denmark	AY.43	Department of Bacteria, Parasites and Fungi, Statens Serum Institut, Copenhagen, Denmark	Statens Serum Institut Bioinformatics and Microbial Genomics	Danish Covid-19 Genome Consortium	2021-12-07
EPI_ISL_7274580	2021-11-22	Europe	Denmark	AY.33	Department of Bacteria, Parasites and Fungi, Statens Serum Institut, Copenhagen, Denmark	Statens Serum Institut Bioinformatics and Microbial Genomics	Danish Covid-19 Genome Consortium	2021-12-07
EPI_ISL_7274589	2021-11-22	Europe	Denmark	AY.122.1	Department of Bacteria, Parasites and Fungi, Statens Serum Institut, Copenhagen, Denmark	Statens Serum Institut Bioinformatics and Microbial Genomics	Danish Covid-19 Genome Consortium	2021-12-07
EPI_ISL_7274590	2021-11-22	Europe	Denmark	AY.43	Department of Bacteria, Parasites and Fungi, Statens Serum Institut, Copenhagen, Denmark	Statens Serum Institut Bioinformatics and Microbial Genomics	Danish Covid-19 Genome Consortium	2021-12-07
EPI_ISL_7274596	2021-11-22	Europe	Denmark	AY.4	Department of Bacteria, Parasites and Fungi, Statens Serum Institut, Copenhagen, Denmark	Statens Serum Institut Bioinformatics and Microbial Genomics	Danish Covid-19 Genome Consortium	2021-12-07
EPI_ISL_7274602	2021-11-22	Europe	Denmark	AY.43	Department of Bacteria, Parasites and Fungi, Statens Serum Institut, Copenhagen, Denmark	Statens Serum Institut Bioinformatics and Microbial Genomics	Danish Covid-19 Genome Consortium	2021-12-07
EPI_ISL_7274609	2021-11-22	Europe	Denmark	AY.4	Department of Bacteria, Parasites and Fungi, Statens Serum Institut, Copenhagen, Denmark	Statens Serum Institut Bioinformatics and Microbial Genomics	Danish Covid-19 Genome Consortium	2021-12-07
EPI_ISL_7274610	2021-11-22	Europe	Denmark	AY.33	Department of Bacteria, Parasites and Fungi, Statens Serum Institut, Copenhagen, Denmark	Statens Serum Institut Bioinformatics and Microbial Genomics	Danish Covid-19 Genome Consortium	2021-12-07
EPI_ISL_7274617	2021-11-22	Europe	Denmark	AY.43	Department of Bacteria, Parasites and Fungi, Statens Serum Institut, Copenhagen, Denmark	Statens Serum Institut Bioinformatics and Microbial Genomics	Danish Covid-19 Genome Consortium	2021-12-07
EPI_ISL_7274624	2021-11-22	Europe	Denmark	AY.43	Department of Bacteria, Parasites and Fungi, Statens Serum Institut, Copenhagen, Denmark	Statens Serum Institut Bioinformatics and Microbial Genomics	Danish Covid-19 Genome Consortium	2021-12-07
EPI_ISL_7274625	2021-11-22	Europe	Denmark	AY.114	Department of Bacteria, Parasites and Fungi, Statens Serum Institut, Copenhagen, Denmark	Statens Serum Institut Bioinformatics and Microbial Genomics	Danish Covid-19 Genome Consortium	2021-12-07
EPI_ISL_7274629	2021-11-22	Europe	Denmark	AY.43	Department of Bacteria, Parasites and Fungi, Statens Serum Institut, Copenhagen, Denmark	Statens Serum Institut Bioinformatics and Microbial Genomics	Danish Covid-19 Genome Consortium	2021-12-07
EPI_ISL_7274633	2021-11-22	Europe	Denmark	AY.33	Department of Bacteria, Parasites and Fungi, Statens Serum Institut, Copenhagen, Denmark	Statens Serum Institut Bioinformatics and Microbial Genomics	Danish Covid-19 Genome Consortium	2021-12-07
EPI_ISL_7274634	2021-11-22	Europe	Denmark	AY.4	Department of Bacteria, Parasites and Fungi, Statens Serum Institut, Copenhagen, Denmark	Statens Serum Institut Bioinformatics and Microbial Genomics	Danish Covid-19 Genome Consortium	2021-12-07
EPI_ISL_7274639	2021-11-22	Europe	Denmark	AY.122	Department of Bacteria, Parasites and Fungi, Statens Serum Institut, Copenhagen, Denmark	Statens Serum Institut Bioinformatics and Microbial Genomics	Danish Covid-19 Genome Consortium	2021-12-07
EPI_ISL_7274647	2021-11-22	Europe	Denmark	AY.43	Department of Bacteria, Parasites and Fungi, Statens Serum Institut, Copenhagen, Denmark	Statens Serum Institut Bioinformatics and Microbial Genomics	Danish Covid-19 Genome Consortium	2021-12-07
EPI_ISL_7274648	2021-11-22	Europe	Denmark	AY.122	Department of Bacteria, Parasites and Fungi, Statens Serum Institut, Copenhagen, Denmark	Statens Serum Institut Bioinformatics and Microbial Genomics	Danish Covid-19 Genome Consortium	2021-12-07
EPI_ISL_7274653	2021-11-22	Europe	Denmark	AY.122	Department of Bacteria, Parasites and Fungi, Statens Serum Institut, Copenhagen, Denmark	Statens Serum Institut Bioinformatics and Microbial Genomics	Danish Covid-19 Genome Consortium	2021-12-07
EPI_ISL_7274654	2021-11-22	Europe	Denmark	AY.4	Department of Bacteria, Parasites and Fungi, Statens Serum Institut, Copenhagen, Denmark	Statens Serum Institut Bioinformatics and Microbial Genomics	Danish Covid-19 Genome Consortium	2021-12-07
EPI_ISL_7274663	2021-11-22	Europe	Denmark	AY.4	Department of Bacteria, Parasites and Fungi, Statens Serum Institut, Copenhagen, Denmark	Statens Serum Institut Bioinformatics and Microbial Genomics	Danish Covid-19 Genome Consortium	2021-12-07
EPI_ISL_7274669	2021-11-22	Europe	Denmark	AY.29	Department of Bacteria, Parasites and Fungi, Statens Serum Institut, Copenhagen, Denmark	Statens Serum Institut Bioinformatics and Microbial Genomics	Danish Covid-19 Genome Consortium	2021-12-07
EPI_ISL_7274678	2021-11-22	Europe	Denmark	AY.4.5	Department of Bacteria, Parasites and Fungi, Statens Serum Institut, Copenhagen, Denmark	Statens Serum Institut Bioinformatics and Microbial Genomics	Danish Covid-19 Genome Consortium	2021-12-07
EPI_ISL_7274679	2021-11-22	Europe	Denmark	B.1.617.2	Department of Bacteria, Parasites and Fungi, Statens Serum Institut, Copenhagen, Denmark	Statens Serum Institut Bioinformatics and Microbial Genomics	Danish Covid-19 Genome Consortium	2021-12-07
EPI_ISL_7274683	2021-11-22	Europe	Denmark	AY.43	Department of Bacteria, Parasites and Fungi, Statens Serum Institut, Copenhagen, Denmark	Statens Serum Institut Bioinformatics and Microbial Genomics	Danish Covid-19 Genome Consortium	2021-12-07
EPI_ISL_7274684	2021-11-22	Europe	Denmark	AY.43	Department of Bacteria, Parasites and Fungi, Statens Serum Institut, Copenhagen, Denmark	Statens Serum Institut Bioinformatics and Microbial Genomics	Danish Covid-19 Genome Consortium	2021-12-07
EPI_ISL_7274692	2021-11-22	Europe	Denmark	AY.4	Department of Bacteria, Parasites and Fungi, Statens Serum Institut, Copenhagen, Denmark	Statens Serum Institut Bioinformatics and Microbial Genomics	Danish Covid-19 Genome Consortium	2021-12-07
EPI_ISL_7274699	2021-11-22	Europe	Denmark	AY.4	Department of Bacteria, Parasites and Fungi, Statens Serum Institut, Copenhagen, Denmark	Statens Serum Institut Bioinformatics and Microbial Genomics	Danish Covid-19 Genome Consortium	2021-12-07
EPI_ISL_7274700	2021-11-22	Europe	Denmark	AY.4	Department of Bacteria, Parasites and Fungi, Statens Serum Institut, Copenhagen, Denmark	Statens Serum Institut Bioinformatics and Microbial Genomics	Danish Covid-19 Genome Consortium	2021-12-07
EPI_ISL_7274710	2021-11-22	Europe	Denmark	AY.103	Department of Bacteria, Parasites and Fungi, Statens Serum Institut, Copenhagen, Denmark	Statens Serum Institut Bioinformatics and Microbial Genomics	Danish Covid-19 Genome Consortium	2021-12-07
EPI_ISL_7274711	2021-11-22	Europe	Denmark	AY.43	Department of Bacteria, Parasites and Fungi, Statens Serum Institut, Copenhagen, Denmark	Statens Serum Institut Bioinformatics and Microbial Genomics	Danish Covid-19 Genome Consortium	2021-12-07
EPI_ISL_7274719	2021-11-22	Europe	Denmark	AY.66	Department of Bacteria, Parasites and Fungi, Statens Serum Institut, Copenhagen, Denmark	Statens Serum Institut Bioinformatics and Microbial Genomics	Danish Covid-19 Genome Consortium	2021-12-07
EPI_ISL_7274720	2021-11-22	Europe	Denmark	AY.4	Department of Bacteria, Parasites and Fungi, Statens Serum Institut, Copenhagen, Denmark	Statens Serum Institut Bioinformatics and Microbial Genomics	Danish Covid-19 Genome Consortium	2021-12-07
EPI_ISL_7274729	2021-11-22	Europe	Denmark	AY.4	Department of Bacteria, Parasites and Fungi, Statens Serum Institut, Copenhagen, Denmark	Statens Serum Institut Bioinformatics and Microbial Genomics	Danish Covid-19 Genome Consortium	2021-12-07
EPI_ISL_7274735	2021-11-22	Europe	Denmark	AY.4	Department of Bacteria, Parasites and Fungi, Statens Serum Institut, Copenhagen, Denmark	Statens Serum Institut Bioinformatics and Microbial Genomics	Danish Covid-19 Genome Consortium	2021-12-07
EPI_ISL_7274736	2021-11-22	Europe	Denmark	AY.43	Department of Bacteria, Parasites and Fungi, Statens Serum Institut, Copenhagen, Denmark	Statens Serum Institut Bioinformatics and Microbial Genomics	Danish Covid-19 Genome Consortium	2021-12-07
EPI_ISL_7274742	2021-11-22	Europe	Denmark	AY.66	Department of Bacteria, Parasites and Fungi, Statens Serum Institut, Copenhagen, Denmark	Statens Serum Institut Bioinformatics and Microbial Genomics	Danish Covid-19 Genome Consortium	2021-12-07
EPI_ISL_7274749	2021-11-22	Europe	Denmark	AY.4	Department of Bacteria, Parasites and Fungi, Statens Serum Institut, Copenhagen, Denmark	Statens Serum Institut Bioinformatics and Microbial Genomics	Danish Covid-19 Genome Consortium	2021-12-07
EPI_ISL_7274750	2021-11-22	Europe	Denmark	AY.36	Department of Bacteria, Parasites and Fungi, Statens Serum Institut, Copenhagen, Denmark	Statens Serum Institut Bioinformatics and Microbial Genomics	Danish Covid-19 Genome Consortium	2021-12-07
EPI_ISL_7274759	2021-11-22	Europe	Denmark	AY.122	Department of Bacteria, Parasites and Fungi, Statens Serum Institut, Copenhagen, Denmark	Statens Serum Institut Bioinformatics and Microbial Genomics	Danish Covid-19 Genome Consortium	2021-12-07
EPI_ISL_7274765	2021-11-22	Europe	Denmark	AY.66	Department of Bacteria, Parasites and Fungi, Statens Serum Institut, Copenhagen, Denmark	Statens Serum Institut Bioinformatics and Microbial Genomics	Danish Covid-19 Genome Consortium	2021-12-07
EPI_ISL_7274766	2021-11-22	Europe	Denmark	AY.43	Department of Bacteria, Parasites and Fungi, Statens Serum Institut, Copenhagen, Denmark	Statens Serum Institut Bioinformatics and Microbial Genomics	Danish Covid-19 Genome Consortium	2021-12-07
EPI_ISL_7274774	2021-11-22	Europe	Denmark	B.1.617.2	Department of Bacteria, Parasites and Fungi, Statens Serum Institut, Copenhagen, Denmark	Statens Serum Institut Bioinformatics and Microbial Genomics	Danish Covid-19 Genome Consortium	2021-12-07
EPI_ISL_7274780	2021-11-22	Europe	Denmark	AY.4	Department of Bacteria, Parasites and Fungi, Statens Serum Institut, Copenhagen, Denmark	Statens Serum Institut Bioinformatics and Microbial Genomics	Danish Covid-19 Genome Consortium	2021-12-07
EPI_ISL_7274785	2021-11-22	Europe	Denmark	AY.111	Department of Bacteria, Parasites and Fungi, Statens Serum Institut, Copenhagen, Denmark	Statens Serum Institut Bioinformatics and Microbial Genomics	Danish Covid-19 Genome Consortium	2021-12-07
EPI_ISL_7274790	2021-11-22	Europe	Denmark	AY.122	Department of Bacteria, Parasites and Fungi, Statens Serum Institut, Copenhagen, Denmark	Statens Serum Institut Bioinformatics and Microbial Genomics	Danish Covid-19 Genome Consortium	2021-12-07
EPI_ISL_7274797	2021-11-22	Europe	Denmark	AY.106	Department of Bacteria, Parasites and Fungi, Statens Serum Institut, Copenhagen, Denmark	Statens Serum Institut Bioinformatics and Microbial Genomics	Danish Covid-19 Genome Consortium	2021-12-07
EPI_ISL_7274800	2021-11-22	Europe	Denmark	AY.43	Department of Bacteria, Parasites and Fungi, Statens Serum Institut, Copenhagen, Denmark	Statens Serum Institut Bioinformatics and Microbial Genomics	Danish Covid-19 Genome Consortium	2021-12-07
EPI_ISL_7274801	2021-11-22	Europe	Denmark	AY.4.2	Department of Bacteria, Parasites and Fungi, Statens Serum Institut, Copenhagen, Denmark	Statens Serum Institut Bioinformatics and Microbial Genomics	Danish Covid-19 Genome Consortium	2021-12-07
EPI_ISL_7274807	2021-11-22	Europe	Denmark	B.1.617.2	Department of Bacteria, Parasites and Fungi, Statens Serum Institut, Copenhagen, Denmark	Statens Serum Institut Bioinformatics and Microbial Genomics	Danish Covid-19 Genome Consortium	2021-12-07
EPI_ISL_7274812	2021-11-22	Europe	Denmark	AY.122.1	Department of Bacteria, Parasites and Fungi, Statens Serum Institut, Copenhagen, Denmark	Statens Serum Institut Bioinformatics and Microbial Genomics	Danish Covid-19 Genome Consortium	2021-12-07
EPI_ISL_7274815	2021-11-22	Europe	Denmark	AY.4	Department of Bacteria, Parasites and Fungi, Statens Serum Institut, Copenhagen, Denmark	Statens Serum Institut Bioinformatics and Microbial Genomics	Danish Covid-19 Genome Consortium	2021-12-07
EPI_ISL_7274823	2021-11-22	Europe	Denmark	AY.4	Department of Bacteria, Parasites and Fungi, Statens Serum Institut, Copenhagen, Denmark	Statens Serum Institut Bioinformatics and Microbial Genomics	Danish Covid-19 Genome Consortium	2021-12-07
EPI_ISL_7274836	2021-11-22	Europe	Denmark	AY.122	Department of Bacteria, Parasites and Fungi, Statens Serum Institut, Copenhagen, Denmark	Statens Serum Institut Bioinformatics and Microbial Genomics	Danish Covid-19 Genome Consortium	2021-12-07
EPI_ISL_7274843	2021-11-22	Europe	Denmark	AY.43	Department of Bacteria, Parasites and Fungi, Statens Serum Institut, Copenhagen, Denmark	Statens Serum Institut Bioinformatics and Microbial Genomics	Danish Covid-19 Genome Consortium	2021-12-07
EPI_ISL_7274844	2021-11-22	Europe	Denmark	AY.4	Department of Bacteria, Parasites and Fungi, Statens Serum Institut, Copenhagen, Denmark	Statens Serum Institut Bioinformatics and Microbial Genomics	Danish Covid-19 Genome Consortium	2021-12-07
EPI_ISL_7274853	2021-11-22	Europe	Denmark	AY.43	Department of Bacteria, Parasites and Fungi, Statens Serum Institut, Copenhagen, Denmark	Statens Serum Institut Bioinformatics and Microbial Genomics	Danish Covid-19 Genome Consortium	2021-12-07
EPI_ISL_7274858	2021-11-22	Europe	Denmark	AY.6	Department of Bacteria, Parasites and Fungi, Statens Serum Institut, Copenhagen, Denmark	Statens Serum Institut Bioinformatics and Microbial Genomics	Danish Covid-19 Genome Consortium	2021-12-07
EPI_ISL_7274859	2021-11-22	Europe	Denmark	AY.46	Department of Bacteria, Parasites and Fungi, Statens Serum Institut, Copenhagen, Denmark	Statens Serum Institut Bioinformatics and Microbial Genomics	Danish Covid-19 Genome Consortium	2021-12-07
EPI_ISL_7274866	2021-11-22	Europe	Denmark	AY.43	Department of Bacteria, Parasites and Fungi, Statens Serum Institut, Copenhagen, Denmark	Statens Serum Institut Bioinformatics and Microbial Genomics	Danish Covid-19 Genome Consortium	2021-12-07
EPI_ISL_7274876	2021-11-22	Europe	Denmark	AY.98.1	Department of Bacteria, Parasites and Fungi, Statens Serum Institut, Copenhagen, Denmark	Statens Serum Institut Bioinformatics and Microbial Genomics	Danish Covid-19 Genome Consortium	2021-12-07
EPI_ISL_7274881	2021-11-22	Europe	Denmark	AY.120.2.1	Department of Bacteria, Parasites and Fungi, Statens Serum Institut, Copenhagen, Denmark	Statens Serum Institut Bioinformatics and Microbial Genomics	Danish Covid-19 Genome Consortium	2021-12-07
EPI_ISL_7274882	2021-11-22	Europe	Denmark	AY.43	Department of Bacteria, Parasites and Fungi, Statens Serum Institut, Copenhagen, Denmark	Statens Serum Institut Bioinformatics and Microbial Genomics	Danish Covid-19 Genome Consortium	2021-12-07
EPI_ISL_7274888	2021-11-22	Europe	Denmark	AY.43	Department of Bacteria, Parasites and Fungi, Statens Serum Institut, Copenhagen, Denmark	Statens Serum Institut Bioinformatics and Microbial Genomics	Danish Covid-19 Genome Consortium	2021-12-07
EPI_ISL_7274898	2021-11-22	Europe	Denmark	AY.4	Department of Bacteria, Parasites and Fungi, Statens Serum Institut, Copenhagen, Denmark	Statens Serum Institut Bioinformatics and Microbial Genomics	Danish Covid-19 Genome Consortium	2021-12-07
EPI_ISL_7274899	2021-11-22	Europe	Denmark	B.1.617.2	Department of Bacteria, Parasites and Fungi, Statens Serum Institut, Copenhagen, Denmark	Statens Serum Institut Bioinformatics and Microbial Genomics	Danish Covid-19 Genome Consortium	2021-12-07
EPI_ISL_7274905	2021-11-22	Europe	Denmark	AY.4	Department of Bacteria, Parasites and Fungi, Statens Serum Institut, Copenhagen, Denmark	Statens Serum Institut Bioinformatics and Microbial Genomics	Danish Covid-19 Genome Consortium	2021-12-07
EPI_ISL_7274911	2021-11-22	Europe	Denmark	AY.122.1	Department of Bacteria, Parasites and Fungi, Statens Serum Institut, Copenhagen, Denmark	Statens Serum Institut Bioinformatics and Microbial Genomics	Danish Covid-19 Genome Consortium	2021-12-07
EPI_ISL_7274927	2021-11-22	Europe	Denmark	AY.122.1	Department of Bacteria, Parasites and Fungi, Statens Serum Institut, Copenhagen, Denmark	Statens Serum Institut Bioinformatics and Microbial Genomics	Danish Covid-19 Genome Consortium	2021-12-07
EPI_ISL_7274933	2021-11-22	Europe	Denmark	AY.4	Department of Bacteria, Parasites and Fungi, Statens Serum Institut, Copenhagen, Denmark	Statens Serum Institut Bioinformatics and Microbial Genomics	Danish Covid-19 Genome Consortium	2021-12-07
EPI_ISL_7274938	2021-11-22	Europe	Denmark	AY.80	Department of Bacteria, Parasites and Fungi, Statens Serum Institut, Copenhagen, Denmark	Statens Serum Institut Bioinformatics and Microbial Genomics	Danish Covid-19 Genome Consortium	2021-12-07
EPI_ISL_7274939	2021-11-22	Europe	Denmark	B.1.617.2	Department of Bacteria, Parasites and Fungi, Statens Serum Institut, Copenhagen, Denmark	Statens Serum Institut Bioinformatics and Microbial Genomics	Danish Covid-19 Genome Consortium	2021-12-07
EPI_ISL_7274974	2021-11-22	Europe	Denmark	AY.122.1	Department of Bacteria, Parasites and Fungi, Statens Serum Institut, Copenhagen, Denmark	Statens Serum Institut Bioinformatics and Microbial Genomics	Danish Covid-19 Genome Consortium	2021-12-07
EPI_ISL_7274976	2021-11-22	Europe	Denmark	AY.4	Department of Bacteria, Parasites and Fungi, Statens Serum Institut, Copenhagen, Denmark	Statens Serum Institut Bioinformatics and Microbial Genomics	Danish Covid-19 Genome Consortium	2021-12-07
EPI_ISL_7274982	2021-11-22	Europe	Denmark	AY.43	Department of Bacteria, Parasites and Fungi, Statens Serum Institut, Copenhagen, Denmark	Statens Serum Institut Bioinformatics and Microbial Genomics	Danish Covid-19 Genome Consortium	2021-12-07
EPI_ISL_7274992	2021-11-22	Europe	Denmark	AY.80	Department of Bacteria, Parasites and Fungi, Statens Serum Institut, Copenhagen, Denmark	Statens Serum Institut Bioinformatics and Microbial Genomics	Danish Covid-19 Genome Consortium	2021-12-07
EPI_ISL_7274998	2021-11-22	Europe	Denmark	AY.43	Department of Bacteria, Parasites and Fungi, Statens Serum Institut, Copenhagen, Denmark	Statens Serum Institut Bioinformatics and Microbial Genomics	Danish Covid-19 Genome Consortium	2021-12-07
EPI_ISL_7275007	2021-11-22	Europe	Denmark	AY.122	Department of Bacteria, Parasites and Fungi, Statens Serum Institut, Copenhagen, Denmark	Statens Serum Institut Bioinformatics and Microbial Genomics	Danish Covid-19 Genome Consortium	2021-12-07
EPI_ISL_7275035	2021-11-22	Europe	Denmark	AY.4	Department of Bacteria, Parasites and Fungi, Statens Serum Institut, Copenhagen, Denmark	Statens Serum Institut Bioinformatics and Microbial Genomics	Danish Covid-19 Genome Consortium	2021-12-07
EPI_ISL_7275042	2021-11-22	Europe	Denmark	AY.46	Department of Bacteria, Parasites and Fungi, Statens Serum Institut, Copenhagen, Denmark	Statens Serum Institut Bioinformatics and Microbial Genomics	Danish Covid-19 Genome Consortium	2021-12-07
EPI_ISL_7275050	2021-11-22	Europe	Denmark	AY.125	Department of Bacteria, Parasites and Fungi, Statens Serum Institut, Copenhagen, Denmark	Statens Serum Institut Bioinformatics and Microbial Genomics	Danish Covid-19 Genome Consortium	2021-12-07
EPI_ISL_7275076	2021-11-22	Europe	Denmark	B.1.617.2	Department of Bacteria, Parasites and Fungi, Statens Serum Institut, Copenhagen, Denmark	Statens Serum Institut Bioinformatics and Microbial Genomics	Danish Covid-19 Genome Consortium	2021-12-07
EPI_ISL_7275078	2021-11-22	Europe	Denmark	AY.122	Department of Bacteria, Parasites and Fungi, Statens Serum Institut, Copenhagen, Denmark	Statens Serum Institut Bioinformatics and Microbial Genomics	Danish Covid-19 Genome Consortium	2021-12-07
EPI_ISL_7275085	2021-11-22	Europe	Denmark	AY.43	Department of Bacteria, Parasites and Fungi, Statens Serum Institut, Copenhagen, Denmark	Statens Serum Institut Bioinformatics and Microbial Genomics	Danish Covid-19 Genome Consortium	2021-12-07
EPI_ISL_7275108	2021-11-22	Europe	Denmark	AY.4	Department of Bacteria, Parasites and Fungi, Statens Serum Institut, Copenhagen, Denmark	Statens Serum Institut Bioinformatics and Microbial Genomics	Danish Covid-19 Genome Consortium	2021-12-07
EPI_ISL_7275109	2021-11-22	Europe	Denmark	AY.43	Department of Bacteria, Parasites and Fungi, Statens Serum Institut, Copenhagen, Denmark	Statens Serum Institut Bioinformatics and Microbial Genomics	Danish Covid-19 Genome Consortium	2021-12-07
EPI_ISL_7275117	2021-11-22	Europe	Denmark	AY.122	Department of Bacteria, Parasites and Fungi, Statens Serum Institut, Copenhagen, Denmark	Statens Serum Institut Bioinformatics and Microbial Genomics	Danish Covid-19 Genome Consortium	2021-12-07
EPI_ISL_7275126	2021-11-22	Europe	Denmark	AY.4	Department of Bacteria, Parasites and Fungi, Statens Serum Institut, Copenhagen, Denmark	Statens Serum Institut Bioinformatics and Microbial Genomics	Danish Covid-19 Genome Consortium	2021-12-07
EPI_ISL_7275142	2021-11-22	Europe	Denmark	AY.43	Department of Bacteria, Parasites and Fungi, Statens Serum Institut, Copenhagen, Denmark	Statens Serum Institut Bioinformatics and Microbial Genomics	Danish Covid-19 Genome Consortium	2021-12-07
EPI_ISL_7275147	2021-11-22	Europe	Denmark	AY.4	Department of Bacteria, Parasites and Fungi, Statens Serum Institut, Copenhagen, Denmark	Statens Serum Institut Bioinformatics and Microbial Genomics	Danish Covid-19 Genome Consortium	2021-12-07
EPI_ISL_7275148	2021-11-22	Europe	Denmark	AY.122	Department of Bacteria, Parasites and Fungi, Statens Serum Institut, Copenhagen, Denmark	Statens Serum Institut Bioinformatics and Microbial Genomics	Danish Covid-19 Genome Consortium	2021-12-07
EPI_ISL_7275154	2021-11-22	Europe	Denmark	AY.4	Department of Bacteria, Parasites and Fungi, Statens Serum Institut, Copenhagen, Denmark	Statens Serum Institut Bioinformatics and Microbial Genomics	Danish Covid-19 Genome Consortium	2021-12-07
EPI_ISL_7278230	2021-11-22	Europe	Denmark	AY.36	Department of Bacteria, Parasites and Fungi, Statens Serum Institut, Copenhagen, Denmark	Statens Serum Institut Bioinformatics and Microbial Genomics	Danish Covid-19 Genome Consortium	2021-12-07
EPI_ISL_7278233	2021-11-22	Europe	Denmark	AY.4	Department of Bacteria, Parasites and Fungi, Statens Serum Institut, Copenhagen, Denmark	Statens Serum Institut Bioinformatics and Microbial Genomics	Danish Covid-19 Genome Consortium	2021-12-07
EPI_ISL_7278234	2021-11-22	Europe	Denmark	AY.4	Department of Bacteria, Parasites and Fungi, Statens Serum Institut, Copenhagen, Denmark	Statens Serum Institut Bioinformatics and Microbial Genomics	Danish Covid-19 Genome Consortium	2021-12-07
EPI_ISL_7279497	2021-11-22	Europe	Denmark	AY.4	Department of Bacteria, Parasites and Fungi, Statens Serum Institut, Copenhagen, Denmark	Statens Serum Institut Bioinformatics and Microbial Genomics	Danish Covid-19 Genome Consortium	2021-12-07
EPI_ISL_7279499	2021-11-22	Europe	Denmark	AY.4	Department of Bacteria, Parasites and Fungi, Statens Serum Institut, Copenhagen, Denmark	Statens Serum Institut Bioinformatics and Microbial Genomics	Danish Covid-19 Genome Consortium	2021-12-07
EPI_ISL_7282280	2021-11-22	Europe	Denmark	AY.4	Department of Bacteria, Parasites and Fungi, Statens Serum Institut, Copenhagen, Denmark	Statens Serum Institut Bioinformatics and Microbial Genomics	Danish Covid-19 Genome Consortium	2021-12-07
EPI_ISL_7282281	2021-11-22	Europe	Denmark	AY.4	Department of Bacteria, Parasites and Fungi, Statens Serum Institut, Copenhagen, Denmark	Statens Serum Institut Bioinformatics and Microbial Genomics	Danish Covid-19 Genome Consortium	2021-12-07
EPI_ISL_7282282	2021-11-22	Europe	Denmark	AY.4	Department of Bacteria, Parasites and Fungi, Statens Serum Institut, Copenhagen, Denmark	Statens Serum Institut Bioinformatics and Microbial Genomics	Danish Covid-19 Genome Consortium	2021-12-07
EPI_ISL_7594356	2021-11-22	Europe	Denmark	AY.122	Department of Bacteria, Parasites and Fungi, Statens Serum Institut, Copenhagen, Denmark	Statens Serum Institut Bioinformatics and Microbial Genomics	Danish Covid-19 Genome Consortium	2021-12-13
EPI_ISL_7594300	2021-11-22	Europe	Denmark	AY.4	Department of Bacteria, Parasites and Fungi, Statens Serum Institut, Copenhagen, Denmark	Statens Serum Institut Bioinformatics and Microbial Genomics	Danish Covid-19 Genome Consortium	2021-12-13
EPI_ISL_7594266	2021-11-22	Europe	Denmark	AY.43	Department of Bacteria, Parasites and Fungi, Statens Serum Institut, Copenhagen, Denmark	Statens Serum Institut Bioinformatics and Microbial Genomics	Danish Covid-19 Genome Consortium	2021-12-13
EPI_ISL_7594344	2021-11-22	Europe	Denmark	AY.43	Department of Bacteria, Parasites and Fungi, Statens Serum Institut, Copenhagen, Denmark	Statens Serum Institut Bioinformatics and Microbial Genomics	Danish Covid-19 Genome Consortium	2021-12-13
EPI_ISL_7594360	2021-11-22	Europe	Denmark	B.1.617.2	Department of Bacteria, Parasites and Fungi, Statens Serum Institut, Copenhagen, Denmark	Statens Serum Institut Bioinformatics and Microbial Genomics	Danish Covid-19 Genome Consortium	2021-12-13
EPI_ISL_7594586	2021-11-22	Europe	Denmark	AY.33	Department of Bacteria, Parasites and Fungi, Statens Serum Institut, Copenhagen, Denmark	Statens Serum Institut Bioinformatics and Microbial Genomics	Danish Covid-19 Genome Consortium	2021-12-13
EPI_ISL_7594562	2021-11-22	Europe	Denmark	B.1.617.2	Department of Bacteria, Parasites and Fungi, Statens Serum Institut, Copenhagen, Denmark	Statens Serum Institut Bioinformatics and Microbial Genomics	Danish Covid-19 Genome Consortium	2021-12-13
EPI_ISL_7594597	2021-11-22	Europe	Denmark	AY.4	Department of Bacteria, Parasites and Fungi, Statens Serum Institut, Copenhagen, Denmark	Statens Serum Institut Bioinformatics and Microbial Genomics	Danish Covid-19 Genome Consortium	2021-12-13
EPI_ISL_7595214	2021-11-22	Europe	Denmark	AY.89	Department of Bacteria, Parasites and Fungi, Statens Serum Institut, Copenhagen, Denmark	Statens Serum Institut Bioinformatics and Microbial Genomics	Danish Covid-19 Genome Consortium	2021-12-13
EPI_ISL_6879855	2021-11-22	Europe	Denmark	AY.4	Department of Bacteria, Parasites and Fungi, Statens Serum Institut, Copenhagen, Denmark	Statens Serum Institut Bioinformatics and Microbial Genomics	Danish Covid-19 Genome Consortium	2021-11-30
EPI_ISL_6879809	2021-11-22	Europe	Denmark	AY.4	Department of Bacteria, Parasites and Fungi, Statens Serum Institut, Copenhagen, Denmark	Statens Serum Institut Bioinformatics and Microbial Genomics	Danish Covid-19 Genome Consortium	2021-11-30
EPI_ISL_6879808	2021-11-22	Europe	Denmark	AY.33	Department of Bacteria, Parasites and Fungi, Statens Serum Institut, Copenhagen, Denmark	Statens Serum Institut Bioinformatics and Microbial Genomics	Danish Covid-19 Genome Consortium	2021-11-30
EPI_ISL_6879797	2021-11-22	Europe	Denmark	AY.4	Department of Bacteria, Parasites and Fungi, Statens Serum Institut, Copenhagen, Denmark	Statens Serum Institut Bioinformatics and Microbial Genomics	Danish Covid-19 Genome Consortium	2021-11-30
EPI_ISL_6879791	2021-11-22	Europe	Denmark	AY.98.1	Department of Bacteria, Parasites and Fungi, Statens Serum Institut, Copenhagen, Denmark	Statens Serum Institut Bioinformatics and Microbial Genomics	Danish Covid-19 Genome Consortium	2021-11-30
EPI_ISL_6879777	2021-11-22	Europe	Denmark	AY.43	Department of Bacteria, Parasites and Fungi, Statens Serum Institut, Copenhagen, Denmark	Statens Serum Institut Bioinformatics and Microbial Genomics	Danish Covid-19 Genome Consortium	2021-11-30
EPI_ISL_6879776	2021-11-22	Europe	Denmark	AY.43	Department of Bacteria, Parasites and Fungi, Statens Serum Institut, Copenhagen, Denmark	Statens Serum Institut Bioinformatics and Microbial Genomics	Danish Covid-19 Genome Consortium	2021-11-30
EPI_ISL_6879722	2021-11-22	Europe	Denmark	AY.46.6	Department of Bacteria, Parasites and Fungi, Statens Serum Institut, Copenhagen, Denmark	Statens Serum Institut Bioinformatics and Microbial Genomics	Danish Covid-19 Genome Consortium	2021-11-30
EPI_ISL_6879710	2021-11-22	Europe	Denmark	AY.4	Department of Bacteria, Parasites and Fungi, Statens Serum Institut, Copenhagen, Denmark	Statens Serum Institut Bioinformatics and Microbial Genomics	Danish Covid-19 Genome Consortium	2021-11-30
EPI_ISL_6879682	2021-11-22	Europe	Denmark	AY.122	Department of Bacteria, Parasites and Fungi, Statens Serum Institut, Copenhagen, Denmark	Statens Serum Institut Bioinformatics and Microbial Genomics	Danish Covid-19 Genome Consortium	2021-11-30
EPI_ISL_6879643	2021-11-22	Europe	Denmark	AY.4	Department of Bacteria, Parasites and Fungi, Statens Serum Institut, Copenhagen, Denmark	Statens Serum Institut Bioinformatics and Microbial Genomics	Danish Covid-19 Genome Consortium	2021-11-30
EPI_ISL_6879640	2021-11-22	Europe	Denmark	B.1.617.2	Department of Bacteria, Parasites and Fungi, Statens Serum Institut, Copenhagen, Denmark	Statens Serum Institut Bioinformatics and Microbial Genomics	Danish Covid-19 Genome Consortium	2021-11-30
EPI_ISL_6879638	2021-11-22	Europe	Denmark	AY.122	Department of Bacteria, Parasites and Fungi, Statens Serum Institut, Copenhagen, Denmark	Statens Serum Institut Bioinformatics and Microbial Genomics	Danish Covid-19 Genome Consortium	2021-11-30
EPI_ISL_6879624	2021-11-22	Europe	Denmark	AY.43	Department of Bacteria, Parasites and Fungi, Statens Serum Institut, Copenhagen, Denmark	Statens Serum Institut Bioinformatics and Microbial Genomics	Danish Covid-19 Genome Consortium	2021-11-30
EPI_ISL_6879615	2021-11-22	Europe	Denmark	AY.4	Department of Bacteria, Parasites and Fungi, Statens Serum Institut, Copenhagen, Denmark	Statens Serum Institut Bioinformatics and Microbial Genomics	Danish Covid-19 Genome Consortium	2021-11-30
EPI_ISL_6879603	2021-11-22	Europe	Denmark	AY.122.1	Department of Bacteria, Parasites and Fungi, Statens Serum Institut, Copenhagen, Denmark	Statens Serum Institut Bioinformatics and Microbial Genomics	Danish Covid-19 Genome Consortium	2021-11-30
EPI_ISL_6879585	2021-11-22	Europe	Denmark	AY.43	Department of Bacteria, Parasites and Fungi, Statens Serum Institut, Copenhagen, Denmark	Statens Serum Institut Bioinformatics and Microbial Genomics	Danish Covid-19 Genome Consortium	2021-11-30
EPI_ISL_6879543	2021-11-22	Europe	Denmark	AY.122	Department of Bacteria, Parasites and Fungi, Statens Serum Institut, Copenhagen, Denmark	Statens Serum Institut Bioinformatics and Microbial Genomics	Danish Covid-19 Genome Consortium	2021-11-30
EPI_ISL_6879523	2021-11-22	Europe	Denmark	AY.4	Department of Bacteria, Parasites and Fungi, Statens Serum Institut, Copenhagen, Denmark	Statens Serum Institut Bioinformatics and Microbial Genomics	Danish Covid-19 Genome Consortium	2021-11-30
EPI_ISL_6879503	2021-11-22	Europe	Denmark	AY.4	Department of Bacteria, Parasites and Fungi, Statens Serum Institut, Copenhagen, Denmark	Statens Serum Institut Bioinformatics and Microbial Genomics	Danish Covid-19 Genome Consortium	2021-11-30
EPI_ISL_6879459	2021-11-22	Europe	Denmark	AY.43	Department of Bacteria, Parasites and Fungi, Statens Serum Institut, Copenhagen, Denmark	Statens Serum Institut Bioinformatics and Microbial Genomics	Danish Covid-19 Genome Consortium	2021-11-30
EPI_ISL_6879445	2021-11-22	Europe	Denmark	AY.43	Department of Bacteria, Parasites and Fungi, Statens Serum Institut, Copenhagen, Denmark	Statens Serum Institut Bioinformatics and Microbial Genomics	Danish Covid-19 Genome Consortium	2021-11-30
EPI_ISL_6879418	2021-11-22	Europe	Denmark	AY.4	Department of Bacteria, Parasites and Fungi, Statens Serum Institut, Copenhagen, Denmark	Statens Serum Institut Bioinformatics and Microbial Genomics	Danish Covid-19 Genome Consortium	2021-11-30
EPI_ISL_6879411	2021-11-22	Europe	Denmark	AY.43	Department of Bacteria, Parasites and Fungi, Statens Serum Institut, Copenhagen, Denmark	Statens Serum Institut Bioinformatics and Microbial Genomics	Danish Covid-19 Genome Consortium	2021-11-30
EPI_ISL_6879403	2021-11-22	Europe	Denmark	AY.5	Department of Bacteria, Parasites and Fungi, Statens Serum Institut, Copenhagen, Denmark	Statens Serum Institut Bioinformatics and Microbial Genomics	Danish Covid-19 Genome Consortium	2021-11-30
EPI_ISL_6879397	2021-11-22	Europe	Denmark	AY.43	Department of Bacteria, Parasites and Fungi, Statens Serum Institut, Copenhagen, Denmark	Statens Serum Institut Bioinformatics and Microbial Genomics	Danish Covid-19 Genome Consortium	2021-11-30
EPI_ISL_6879394	2021-11-22	Europe	Denmark	AY.4	Department of Bacteria, Parasites and Fungi, Statens Serum Institut, Copenhagen, Denmark	Statens Serum Institut Bioinformatics and Microbial Genomics	Danish Covid-19 Genome Consortium	2021-11-30
EPI_ISL_6879374	2021-11-22	Europe	Denmark	AY.121	Department of Bacteria, Parasites and Fungi, Statens Serum Institut, Copenhagen, Denmark	Statens Serum Institut Bioinformatics and Microbial Genomics	Danish Covid-19 Genome Consortium	2021-11-30
EPI_ISL_6879351	2021-11-22	Europe	Denmark	AY.4.5	Department of Bacteria, Parasites and Fungi, Statens Serum Institut, Copenhagen, Denmark	Statens Serum Institut Bioinformatics and Microbial Genomics	Danish Covid-19 Genome Consortium	2021-11-30
EPI_ISL_6879342	2021-11-22	Europe	Denmark	AY.122	Molekyl√¶r Medicinsk Afdeling, Aarhus University Hospital, Aarhus, Denmark	Statens Serum Institut Bioinformatics and Microbial Genomics	Danish Covid-19 Genome Consortium	2021-11-30
EPI_ISL_6879326	2021-11-22	Europe	Denmark	AY.4	Department of Bacteria, Parasites and Fungi, Statens Serum Institut, Copenhagen, Denmark	Statens Serum Institut Bioinformatics and Microbial Genomics	Danish Covid-19 Genome Consortium	2021-11-30
EPI_ISL_6879315	2021-11-22	Europe	Denmark	AY.59	Department of Bacteria, Parasites and Fungi, Statens Serum Institut, Copenhagen, Denmark	Statens Serum Institut Bioinformatics and Microbial Genomics	Danish Covid-19 Genome Consortium	2021-11-30
EPI_ISL_6879314	2021-11-22	Europe	Denmark	AY.122	Department of Bacteria, Parasites and Fungi, Statens Serum Institut, Copenhagen, Denmark	Statens Serum Institut Bioinformatics and Microbial Genomics	Danish Covid-19 Genome Consortium	2021-11-30
EPI_ISL_6879304	2021-11-22	Europe	Denmark	B.1.617.2	Department of Bacteria, Parasites and Fungi, Statens Serum Institut, Copenhagen, Denmark	Statens Serum Institut Bioinformatics and Microbial Genomics	Danish Covid-19 Genome Consortium	2021-11-30
EPI_ISL_6879293	2021-11-22	Europe	Denmark	AY.5	Department of Bacteria, Parasites and Fungi, Statens Serum Institut, Copenhagen, Denmark	Statens Serum Institut Bioinformatics and Microbial Genomics	Danish Covid-19 Genome Consortium	2021-11-30
EPI_ISL_6879286	2021-11-22	Europe	Denmark	AY.4	Department of Bacteria, Parasites and Fungi, Statens Serum Institut, Copenhagen, Denmark	Statens Serum Institut Bioinformatics and Microbial Genomics	Danish Covid-19 Genome Consortium	2021-11-30
EPI_ISL_6879269	2021-11-22	Europe	Denmark	AY.43	Department of Bacteria, Parasites and Fungi, Statens Serum Institut, Copenhagen, Denmark	Statens Serum Institut Bioinformatics and Microbial Genomics	Danish Covid-19 Genome Consortium	2021-11-30
EPI_ISL_6879240	2021-11-22	Europe	Denmark	AY.66	Department of Bacteria, Parasites and Fungi, Statens Serum Institut, Copenhagen, Denmark	Statens Serum Institut Bioinformatics and Microbial Genomics	Danish Covid-19 Genome Consortium	2021-11-30
EPI_ISL_6879237	2021-11-22	Europe	Denmark	AY.4	Department of Bacteria, Parasites and Fungi, Statens Serum Institut, Copenhagen, Denmark	Statens Serum Institut Bioinformatics and Microbial Genomics	Danish Covid-19 Genome Consortium	2021-11-30
EPI_ISL_6879235	2021-11-22	Europe	Denmark	AY.43	Department of Bacteria, Parasites and Fungi, Statens Serum Institut, Copenhagen, Denmark	Statens Serum Institut Bioinformatics and Microbial Genomics	Danish Covid-19 Genome Consortium	2021-11-30
EPI_ISL_6879230	2021-11-22	Europe	Denmark	AY.4	Department of Bacteria, Parasites and Fungi, Statens Serum Institut, Copenhagen, Denmark	Statens Serum Institut Bioinformatics and Microbial Genomics	Danish Covid-19 Genome Consortium	2021-11-30
EPI_ISL_6879219	2021-11-22	Europe	Denmark	AY.122.1	Department of Bacteria, Parasites and Fungi, Statens Serum Institut, Copenhagen, Denmark	Statens Serum Institut Bioinformatics and Microbial Genomics	Danish Covid-19 Genome Consortium	2021-11-30
EPI_ISL_6879214	2021-11-22	Europe	Denmark	B.1.617.2	Department of Bacteria, Parasites and Fungi, Statens Serum Institut, Copenhagen, Denmark	Statens Serum Institut Bioinformatics and Microbial Genomics	Danish Covid-19 Genome Consortium	2021-11-30
EPI_ISL_6879209	2021-11-22	Europe	Denmark	AY.122	Department of Bacteria, Parasites and Fungi, Statens Serum Institut, Copenhagen, Denmark	Statens Serum Institut Bioinformatics and Microbial Genomics	Danish Covid-19 Genome Consortium	2021-11-30
EPI_ISL_6879208	2021-11-22	Europe	Denmark	AY.46.6	Department of Bacteria, Parasites and Fungi, Statens Serum Institut, Copenhagen, Denmark	Statens Serum Institut Bioinformatics and Microbial Genomics	Danish Covid-19 Genome Consortium	2021-11-30
EPI_ISL_6879206	2021-11-22	Europe	Denmark	AY.4	Department of Bacteria, Parasites and Fungi, Statens Serum Institut, Copenhagen, Denmark	Statens Serum Institut Bioinformatics and Microbial Genomics	Danish Covid-19 Genome Consortium	2021-11-30
EPI_ISL_6879202	2021-11-22	Europe	Denmark	AY.43	Department of Bacteria, Parasites and Fungi, Statens Serum Institut, Copenhagen, Denmark	Statens Serum Institut Bioinformatics and Microbial Genomics	Danish Covid-19 Genome Consortium	2021-11-30
EPI_ISL_6879201	2021-11-22	Europe	Denmark	AY.121	Department of Bacteria, Parasites and Fungi, Statens Serum Institut, Copenhagen, Denmark	Statens Serum Institut Bioinformatics and Microbial Genomics	Danish Covid-19 Genome Consortium	2021-11-30
EPI_ISL_6879199	2021-11-22	Europe	Denmark	AY.43	Department of Bacteria, Parasites and Fungi, Statens Serum Institut, Copenhagen, Denmark	Statens Serum Institut Bioinformatics and Microbial Genomics	Danish Covid-19 Genome Consortium	2021-11-30
EPI_ISL_6879194	2021-11-22	Europe	Denmark	AY.46.6	Department of Bacteria, Parasites and Fungi, Statens Serum Institut, Copenhagen, Denmark	Statens Serum Institut Bioinformatics and Microbial Genomics	Danish Covid-19 Genome Consortium	2021-11-30
EPI_ISL_6879193	2021-11-22	Europe	Denmark	AY.98.1	Department of Bacteria, Parasites and Fungi, Statens Serum Institut, Copenhagen, Denmark	Statens Serum Institut Bioinformatics and Microbial Genomics	Danish Covid-19 Genome Consortium	2021-11-30
EPI_ISL_6879190	2021-11-22	Europe	Denmark	AY.122	Department of Bacteria, Parasites and Fungi, Statens Serum Institut, Copenhagen, Denmark	Statens Serum Institut Bioinformatics and Microbial Genomics	Danish Covid-19 Genome Consortium	2021-11-30
EPI_ISL_6879187	2021-11-22	Europe	Denmark	AY.122	Department of Bacteria, Parasites and Fungi, Statens Serum Institut, Copenhagen, Denmark	Statens Serum Institut Bioinformatics and Microbial Genomics	Danish Covid-19 Genome Consortium	2021-11-30
EPI_ISL_6879184	2021-11-22	Europe	Denmark	AY.44	Department of Bacteria, Parasites and Fungi, Statens Serum Institut, Copenhagen, Denmark	Statens Serum Institut Bioinformatics and Microbial Genomics	Danish Covid-19 Genome Consortium	2021-11-30
EPI_ISL_6879182	2021-11-22	Europe	Denmark	AY.4	Department of Bacteria, Parasites and Fungi, Statens Serum Institut, Copenhagen, Denmark	Statens Serum Institut Bioinformatics and Microbial Genomics	Danish Covid-19 Genome Consortium	2021-11-30
EPI_ISL_6879176	2021-11-22	Europe	Denmark	AY.122	Department of Bacteria, Parasites and Fungi, Statens Serum Institut, Copenhagen, Denmark	Statens Serum Institut Bioinformatics and Microbial Genomics	Danish Covid-19 Genome Consortium	2021-11-30
EPI_ISL_6879173	2021-11-22	Europe	Denmark	AY.46.6	Department of Bacteria, Parasites and Fungi, Statens Serum Institut, Copenhagen, Denmark	Statens Serum Institut Bioinformatics and Microbial Genomics	Danish Covid-19 Genome Consortium	2021-11-30
EPI_ISL_6879164	2021-11-22	Europe	Denmark	AY.43	Department of Bacteria, Parasites and Fungi, Statens Serum Institut, Copenhagen, Denmark	Statens Serum Institut Bioinformatics and Microbial Genomics	Danish Covid-19 Genome Consortium	2021-11-30
EPI_ISL_6879162	2021-11-22	Europe	Denmark	AY.43	Department of Bacteria, Parasites and Fungi, Statens Serum Institut, Copenhagen, Denmark	Statens Serum Institut Bioinformatics and Microbial Genomics	Danish Covid-19 Genome Consortium	2021-11-30
EPI_ISL_6879157	2021-11-22	Europe	Denmark	AY.4	Department of Bacteria, Parasites and Fungi, Statens Serum Institut, Copenhagen, Denmark	Statens Serum Institut Bioinformatics and Microbial Genomics	Danish Covid-19 Genome Consortium	2021-11-30
EPI_ISL_6879139	2021-11-22	Europe	Denmark	AY.122	Department of Bacteria, Parasites and Fungi, Statens Serum Institut, Copenhagen, Denmark	Statens Serum Institut Bioinformatics and Microbial Genomics	Danish Covid-19 Genome Consortium	2021-11-30
EPI_ISL_6879135	2021-11-22	Europe	Denmark	AY.46	Department of Bacteria, Parasites and Fungi, Statens Serum Institut, Copenhagen, Denmark	Statens Serum Institut Bioinformatics and Microbial Genomics	Danish Covid-19 Genome Consortium	2021-11-30
EPI_ISL_6879134	2021-11-22	Europe	Denmark	AY.4	Department of Bacteria, Parasites and Fungi, Statens Serum Institut, Copenhagen, Denmark	Statens Serum Institut Bioinformatics and Microbial Genomics	Danish Covid-19 Genome Consortium	2021-11-30
EPI_ISL_6879130	2021-11-22	Europe	Denmark	AY.122	Department of Bacteria, Parasites and Fungi, Statens Serum Institut, Copenhagen, Denmark	Statens Serum Institut Bioinformatics and Microbial Genomics	Danish Covid-19 Genome Consortium	2021-11-30
EPI_ISL_6879129	2021-11-22	Europe	Denmark	B.1.617.2	Department of Bacteria, Parasites and Fungi, Statens Serum Institut, Copenhagen, Denmark	Statens Serum Institut Bioinformatics and Microbial Genomics	Danish Covid-19 Genome Consortium	2021-11-30
EPI_ISL_6879124	2021-11-22	Europe	Denmark	AY.43	Department of Bacteria, Parasites and Fungi, Statens Serum Institut, Copenhagen, Denmark	Statens Serum Institut Bioinformatics and Microbial Genomics	Danish Covid-19 Genome Consortium	2021-11-30
EPI_ISL_6879113	2021-11-22	Europe	Denmark	AY.4	Department of Bacteria, Parasites and Fungi, Statens Serum Institut, Copenhagen, Denmark	Statens Serum Institut Bioinformatics and Microbial Genomics	Danish Covid-19 Genome Consortium	2021-11-30
EPI_ISL_6879111	2021-11-22	Europe	Denmark	AY.4	Department of Bacteria, Parasites and Fungi, Statens Serum Institut, Copenhagen, Denmark	Statens Serum Institut Bioinformatics and Microbial Genomics	Danish Covid-19 Genome Consortium	2021-11-30
EPI_ISL_6879107	2021-11-22	Europe	Denmark	AY.42	Department of Bacteria, Parasites and Fungi, Statens Serum Institut, Copenhagen, Denmark	Statens Serum Institut Bioinformatics and Microbial Genomics	Danish Covid-19 Genome Consortium	2021-11-30
EPI_ISL_6879098	2021-11-22	Europe	Denmark	B.1.617.2	Department of Bacteria, Parasites and Fungi, Statens Serum Institut, Copenhagen, Denmark	Statens Serum Institut Bioinformatics and Microbial Genomics	Danish Covid-19 Genome Consortium	2021-11-30
EPI_ISL_6879096	2021-11-22	Europe	Denmark	AY.122.1	Department of Bacteria, Parasites and Fungi, Statens Serum Institut, Copenhagen, Denmark	Statens Serum Institut Bioinformatics and Microbial Genomics	Danish Covid-19 Genome Consortium	2021-11-30
EPI_ISL_6879095	2021-11-22	Europe	Denmark	B.1.617.2	Department of Bacteria, Parasites and Fungi, Statens Serum Institut, Copenhagen, Denmark	Statens Serum Institut Bioinformatics and Microbial Genomics	Danish Covid-19 Genome Consortium	2021-11-30
EPI_ISL_6879093	2021-11-22	Europe	Denmark	B.1.617.2	Department of Bacteria, Parasites and Fungi, Statens Serum Institut, Copenhagen, Denmark	Statens Serum Institut Bioinformatics and Microbial Genomics	Danish Covid-19 Genome Consortium	2021-11-30
EPI_ISL_6879085	2021-11-22	Europe	Denmark	AY.4	Department of Bacteria, Parasites and Fungi, Statens Serum Institut, Copenhagen, Denmark	Statens Serum Institut Bioinformatics and Microbial Genomics	Danish Covid-19 Genome Consortium	2021-11-30
EPI_ISL_6879081	2021-11-22	Europe	Denmark	AY.43	Department of Bacteria, Parasites and Fungi, Statens Serum Institut, Copenhagen, Denmark	Statens Serum Institut Bioinformatics and Microbial Genomics	Danish Covid-19 Genome Consortium	2021-11-30
EPI_ISL_6879076	2021-11-22	Europe	Denmark	AY.4	Department of Bacteria, Parasites and Fungi, Statens Serum Institut, Copenhagen, Denmark	Statens Serum Institut Bioinformatics and Microbial Genomics	Danish Covid-19 Genome Consortium	2021-11-30
EPI_ISL_6879075	2021-11-22	Europe	Denmark	AY.43	Department of Bacteria, Parasites and Fungi, Statens Serum Institut, Copenhagen, Denmark	Statens Serum Institut Bioinformatics and Microbial Genomics	Danish Covid-19 Genome Consortium	2021-11-30
EPI_ISL_6879074	2021-11-22	Europe	Denmark	AY.4	Department of Bacteria, Parasites and Fungi, Statens Serum Institut, Copenhagen, Denmark	Statens Serum Institut Bioinformatics and Microbial Genomics	Danish Covid-19 Genome Consortium	2021-11-30
EPI_ISL_6879066	2021-11-22	Europe	Denmark	AY.44	Department of Bacteria, Parasites and Fungi, Statens Serum Institut, Copenhagen, Denmark	Statens Serum Institut Bioinformatics and Microbial Genomics	Danish Covid-19 Genome Consortium	2021-11-30
EPI_ISL_6879060	2021-11-22	Europe	Denmark	AY.4	Department of Bacteria, Parasites and Fungi, Statens Serum Institut, Copenhagen, Denmark	Statens Serum Institut Bioinformatics and Microbial Genomics	Danish Covid-19 Genome Consortium	2021-11-30
EPI_ISL_6879056	2021-11-22	Europe	Denmark	AY.43	Department of Bacteria, Parasites and Fungi, Statens Serum Institut, Copenhagen, Denmark	Statens Serum Institut Bioinformatics and Microbial Genomics	Danish Covid-19 Genome Consortium	2021-11-30
EPI_ISL_6879052	2021-11-22	Europe	Denmark	AY.4	Department of Bacteria, Parasites and Fungi, Statens Serum Institut, Copenhagen, Denmark	Statens Serum Institut Bioinformatics and Microbial Genomics	Danish Covid-19 Genome Consortium	2021-11-30
EPI_ISL_6879051	2021-11-22	Europe	Denmark	B.1.617.2	Department of Bacteria, Parasites and Fungi, Statens Serum Institut, Copenhagen, Denmark	Statens Serum Institut Bioinformatics and Microbial Genomics	Danish Covid-19 Genome Consortium	2021-11-30
EPI_ISL_6879046	2021-11-22	Europe	Denmark	AY.4	Department of Bacteria, Parasites and Fungi, Statens Serum Institut, Copenhagen, Denmark	Statens Serum Institut Bioinformatics and Microbial Genomics	Danish Covid-19 Genome Consortium	2021-11-30
EPI_ISL_6879045	2021-11-22	Europe	Denmark	AY.33	Department of Bacteria, Parasites and Fungi, Statens Serum Institut, Copenhagen, Denmark	Statens Serum Institut Bioinformatics and Microbial Genomics	Danish Covid-19 Genome Consortium	2021-11-30
EPI_ISL_6879037	2021-11-22	Europe	Denmark	AY.33	Department of Bacteria, Parasites and Fungi, Statens Serum Institut, Copenhagen, Denmark	Statens Serum Institut Bioinformatics and Microbial Genomics	Danish Covid-19 Genome Consortium	2021-11-30
EPI_ISL_6879029	2021-11-22	Europe	Denmark	AY.4	Department of Bacteria, Parasites and Fungi, Statens Serum Institut, Copenhagen, Denmark	Statens Serum Institut Bioinformatics and Microbial Genomics	Danish Covid-19 Genome Consortium	2021-11-30
EPI_ISL_6879022	2021-11-22	Europe	Denmark	AY.122	Department of Bacteria, Parasites and Fungi, Statens Serum Institut, Copenhagen, Denmark	Statens Serum Institut Bioinformatics and Microbial Genomics	Danish Covid-19 Genome Consortium	2021-11-30
EPI_ISL_6879020	2021-11-22	Europe	Denmark	AY.43	Department of Bacteria, Parasites and Fungi, Statens Serum Institut, Copenhagen, Denmark	Statens Serum Institut Bioinformatics and Microbial Genomics	Danish Covid-19 Genome Consortium	2021-11-30
EPI_ISL_6879015	2021-11-22	Europe	Denmark	AY.4	Department of Bacteria, Parasites and Fungi, Statens Serum Institut, Copenhagen, Denmark	Statens Serum Institut Bioinformatics and Microbial Genomics	Danish Covid-19 Genome Consortium	2021-11-30
EPI_ISL_6879014	2021-11-22	Europe	Denmark	AY.122	Department of Bacteria, Parasites and Fungi, Statens Serum Institut, Copenhagen, Denmark	Statens Serum Institut Bioinformatics and Microbial Genomics	Danish Covid-19 Genome Consortium	2021-11-30
EPI_ISL_6879010	2021-11-22	Europe	Denmark	AY.4.2	Department of Bacteria, Parasites and Fungi, Statens Serum Institut, Copenhagen, Denmark	Statens Serum Institut Bioinformatics and Microbial Genomics	Danish Covid-19 Genome Consortium	2021-11-30
EPI_ISL_6879007	2021-11-22	Europe	Denmark	AY.43	Department of Bacteria, Parasites and Fungi, Statens Serum Institut, Copenhagen, Denmark	Statens Serum Institut Bioinformatics and Microbial Genomics	Danish Covid-19 Genome Consortium	2021-11-30
EPI_ISL_6878997	2021-11-22	Europe	Denmark	AY.122	Department of Bacteria, Parasites and Fungi, Statens Serum Institut, Copenhagen, Denmark	Statens Serum Institut Bioinformatics and Microbial Genomics	Danish Covid-19 Genome Consortium	2021-11-30
EPI_ISL_6878995	2021-11-22	Europe	Denmark	AY.46.6	Department of Bacteria, Parasites and Fungi, Statens Serum Institut, Copenhagen, Denmark	Statens Serum Institut Bioinformatics and Microbial Genomics	Danish Covid-19 Genome Consortium	2021-11-30
EPI_ISL_6878994	2021-11-22	Europe	Denmark	AY.43	Department of Bacteria, Parasites and Fungi, Statens Serum Institut, Copenhagen, Denmark	Statens Serum Institut Bioinformatics and Microbial Genomics	Danish Covid-19 Genome Consortium	2021-11-30
EPI_ISL_6878993	2021-11-22	Europe	Denmark	B.1.617.2	Department of Bacteria, Parasites and Fungi, Statens Serum Institut, Copenhagen, Denmark	Statens Serum Institut Bioinformatics and Microbial Genomics	Danish Covid-19 Genome Consortium	2021-11-30
EPI_ISL_6878992	2021-11-22	Europe	Denmark	B.1.617.2	Department of Bacteria, Parasites and Fungi, Statens Serum Institut, Copenhagen, Denmark	Statens Serum Institut Bioinformatics and Microbial Genomics	Danish Covid-19 Genome Consortium	2021-11-30
EPI_ISL_6878983	2021-11-22	Europe	Denmark	AY.4.2	Department of Bacteria, Parasites and Fungi, Statens Serum Institut, Copenhagen, Denmark	Statens Serum Institut Bioinformatics and Microbial Genomics	Danish Covid-19 Genome Consortium	2021-11-30
EPI_ISL_6878977	2021-11-22	Europe	Denmark	AY.4.2	Department of Bacteria, Parasites and Fungi, Statens Serum Institut, Copenhagen, Denmark	Statens Serum Institut Bioinformatics and Microbial Genomics	Danish Covid-19 Genome Consortium	2021-11-30
EPI_ISL_6878975	2021-11-22	Europe	Denmark	AY.43	Department of Bacteria, Parasites and Fungi, Statens Serum Institut, Copenhagen, Denmark	Statens Serum Institut Bioinformatics and Microbial Genomics	Danish Covid-19 Genome Consortium	2021-11-30
EPI_ISL_6878974	2021-11-22	Europe	Denmark	AY.122	Department of Bacteria, Parasites and Fungi, Statens Serum Institut, Copenhagen, Denmark	Statens Serum Institut Bioinformatics and Microbial Genomics	Danish Covid-19 Genome Consortium	2021-11-30
EPI_ISL_6878972	2021-11-22	Europe	Denmark	AY.4	Department of Bacteria, Parasites and Fungi, Statens Serum Institut, Copenhagen, Denmark	Statens Serum Institut Bioinformatics and Microbial Genomics	Danish Covid-19 Genome Consortium	2021-11-30
EPI_ISL_6878952	2021-11-22	Europe	Denmark	AY.4	Department of Bacteria, Parasites and Fungi, Statens Serum Institut, Copenhagen, Denmark	Statens Serum Institut Bioinformatics and Microbial Genomics	Danish Covid-19 Genome Consortium	2021-11-30
EPI_ISL_6878945	2021-11-22	Europe	Denmark	AY.33	Department of Bacteria, Parasites and Fungi, Statens Serum Institut, Copenhagen, Denmark	Statens Serum Institut Bioinformatics and Microbial Genomics	Danish Covid-19 Genome Consortium	2021-11-30
EPI_ISL_6878939	2021-11-22	Europe	Denmark	AY.4	Department of Bacteria, Parasites and Fungi, Statens Serum Institut, Copenhagen, Denmark	Statens Serum Institut Bioinformatics and Microbial Genomics	Danish Covid-19 Genome Consortium	2021-11-30
EPI_ISL_6878938	2021-11-22	Europe	Denmark	AY.122	Department of Bacteria, Parasites and Fungi, Statens Serum Institut, Copenhagen, Denmark	Statens Serum Institut Bioinformatics and Microbial Genomics	Danish Covid-19 Genome Consortium	2021-11-30
EPI_ISL_6878935	2021-11-22	Europe	Denmark	B.1.617.2	Department of Bacteria, Parasites and Fungi, Statens Serum Institut, Copenhagen, Denmark	Statens Serum Institut Bioinformatics and Microbial Genomics	Danish Covid-19 Genome Consortium	2021-11-30
EPI_ISL_6878930	2021-11-22	Europe	Denmark	AY.4	Department of Bacteria, Parasites and Fungi, Statens Serum Institut, Copenhagen, Denmark	Statens Serum Institut Bioinformatics and Microbial Genomics	Danish Covid-19 Genome Consortium	2021-11-30
EPI_ISL_6878923	2021-11-22	Europe	Denmark	AY.122.1	Department of Bacteria, Parasites and Fungi, Statens Serum Institut, Copenhagen, Denmark	Statens Serum Institut Bioinformatics and Microbial Genomics	Danish Covid-19 Genome Consortium	2021-11-30
EPI_ISL_6878917	2021-11-22	Europe	Denmark	AY.4	Department of Bacteria, Parasites and Fungi, Statens Serum Institut, Copenhagen, Denmark	Statens Serum Institut Bioinformatics and Microbial Genomics	Danish Covid-19 Genome Consortium	2021-11-30
EPI_ISL_6878916	2021-11-22	Europe	Denmark	AY.46.6	Department of Bacteria, Parasites and Fungi, Statens Serum Institut, Copenhagen, Denmark	Statens Serum Institut Bioinformatics and Microbial Genomics	Danish Covid-19 Genome Consortium	2021-11-30
EPI_ISL_6878912	2021-11-22	Europe	Denmark	AY.43	Department of Bacteria, Parasites and Fungi, Statens Serum Institut, Copenhagen, Denmark	Statens Serum Institut Bioinformatics and Microbial Genomics	Danish Covid-19 Genome Consortium	2021-11-30
EPI_ISL_6878880	2021-11-22	Europe	Denmark	AY.43	Department of Bacteria, Parasites and Fungi, Statens Serum Institut, Copenhagen, Denmark	Statens Serum Institut Bioinformatics and Microbial Genomics	Danish Covid-19 Genome Consortium	2021-11-30
EPI_ISL_6878878	2021-11-22	Europe	Denmark	AY.122	Department of Bacteria, Parasites and Fungi, Statens Serum Institut, Copenhagen, Denmark	Statens Serum Institut Bioinformatics and Microbial Genomics	Danish Covid-19 Genome Consortium	2021-11-30
EPI_ISL_6878865	2021-11-22	Europe	Denmark	AY.4	Department of Bacteria, Parasites and Fungi, Statens Serum Institut, Copenhagen, Denmark	Statens Serum Institut Bioinformatics and Microbial Genomics	Danish Covid-19 Genome Consortium	2021-11-30
EPI_ISL_6878863	2021-11-22	Europe	Denmark	AY.122	Department of Bacteria, Parasites and Fungi, Statens Serum Institut, Copenhagen, Denmark	Statens Serum Institut Bioinformatics and Microbial Genomics	Danish Covid-19 Genome Consortium	2021-11-30
EPI_ISL_6878859	2021-11-22	Europe	Denmark	AY.43	Department of Bacteria, Parasites and Fungi, Statens Serum Institut, Copenhagen, Denmark	Statens Serum Institut Bioinformatics and Microbial Genomics	Danish Covid-19 Genome Consortium	2021-11-30
EPI_ISL_6878845	2021-11-22	Europe	Denmark	AY.4	Department of Bacteria, Parasites and Fungi, Statens Serum Institut, Copenhagen, Denmark	Statens Serum Institut Bioinformatics and Microbial Genomics	Danish Covid-19 Genome Consortium	2021-11-30
EPI_ISL_6878841	2021-11-22	Europe	Denmark	AY.43	Department of Bacteria, Parasites and Fungi, Statens Serum Institut, Copenhagen, Denmark	Statens Serum Institut Bioinformatics and Microbial Genomics	Danish Covid-19 Genome Consortium	2021-11-30
EPI_ISL_6878838	2021-11-22	Europe	Denmark	B.1.617.2	Department of Bacteria, Parasites and Fungi, Statens Serum Institut, Copenhagen, Denmark	Statens Serum Institut Bioinformatics and Microbial Genomics	Danish Covid-19 Genome Consortium	2021-11-30
EPI_ISL_6878825	2021-11-22	Europe	Denmark	AY.43	Department of Bacteria, Parasites and Fungi, Statens Serum Institut, Copenhagen, Denmark	Statens Serum Institut Bioinformatics and Microbial Genomics	Danish Covid-19 Genome Consortium	2021-11-30
EPI_ISL_6878823	2021-11-22	Europe	Denmark	AY.4	Department of Bacteria, Parasites and Fungi, Statens Serum Institut, Copenhagen, Denmark	Statens Serum Institut Bioinformatics and Microbial Genomics	Danish Covid-19 Genome Consortium	2021-11-30
EPI_ISL_6878822	2021-11-22	Europe	Denmark	B.1.617.2	Department of Bacteria, Parasites and Fungi, Statens Serum Institut, Copenhagen, Denmark	Statens Serum Institut Bioinformatics and Microbial Genomics	Danish Covid-19 Genome Consortium	2021-11-30
EPI_ISL_6878816	2021-11-22	Europe	Denmark	AY.33	Department of Bacteria, Parasites and Fungi, Statens Serum Institut, Copenhagen, Denmark	Statens Serum Institut Bioinformatics and Microbial Genomics	Danish Covid-19 Genome Consortium	2021-11-30
EPI_ISL_6878815	2021-11-22	Europe	Denmark	AY.4	Department of Bacteria, Parasites and Fungi, Statens Serum Institut, Copenhagen, Denmark	Statens Serum Institut Bioinformatics and Microbial Genomics	Danish Covid-19 Genome Consortium	2021-11-30
EPI_ISL_6878814	2021-11-22	Europe	Denmark	B.1.617.2	Department of Bacteria, Parasites and Fungi, Statens Serum Institut, Copenhagen, Denmark	Statens Serum Institut Bioinformatics and Microbial Genomics	Danish Covid-19 Genome Consortium	2021-11-30
EPI_ISL_6878791	2021-11-22	Europe	Denmark	AY.122	Department of Bacteria, Parasites and Fungi, Statens Serum Institut, Copenhagen, Denmark	Statens Serum Institut Bioinformatics and Microbial Genomics	Danish Covid-19 Genome Consortium	2021-11-30
EPI_ISL_6878789	2021-11-22	Europe	Denmark	AY.43	Department of Bacteria, Parasites and Fungi, Statens Serum Institut, Copenhagen, Denmark	Statens Serum Institut Bioinformatics and Microbial Genomics	Danish Covid-19 Genome Consortium	2021-11-30
EPI_ISL_6878783	2021-11-22	Europe	Denmark	B.1.617.2	Department of Bacteria, Parasites and Fungi, Statens Serum Institut, Copenhagen, Denmark	Statens Serum Institut Bioinformatics and Microbial Genomics	Danish Covid-19 Genome Consortium	2021-11-30
EPI_ISL_6878779	2021-11-22	Europe	Denmark	AY.4	Department of Bacteria, Parasites and Fungi, Statens Serum Institut, Copenhagen, Denmark	Statens Serum Institut Bioinformatics and Microbial Genomics	Danish Covid-19 Genome Consortium	2021-11-30
EPI_ISL_6878776	2021-11-22	Europe	Denmark	B.1.617.2	Department of Bacteria, Parasites and Fungi, Statens Serum Institut, Copenhagen, Denmark	Statens Serum Institut Bioinformatics and Microbial Genomics	Danish Covid-19 Genome Consortium	2021-11-30
EPI_ISL_6878774	2021-11-22	Europe	Denmark	B.1.617.2	Department of Bacteria, Parasites and Fungi, Statens Serum Institut, Copenhagen, Denmark	Statens Serum Institut Bioinformatics and Microbial Genomics	Danish Covid-19 Genome Consortium	2021-11-30
EPI_ISL_6878773	2021-11-22	Europe	Denmark	AY.7.1	Department of Bacteria, Parasites and Fungi, Statens Serum Institut, Copenhagen, Denmark	Statens Serum Institut Bioinformatics and Microbial Genomics	Danish Covid-19 Genome Consortium	2021-11-30
EPI_ISL_6878767	2021-11-22	Europe	Denmark	AY.98	Department of Bacteria, Parasites and Fungi, Statens Serum Institut, Copenhagen, Denmark	Statens Serum Institut Bioinformatics and Microbial Genomics	Danish Covid-19 Genome Consortium	2021-11-30
EPI_ISL_6878762	2021-11-22	Europe	Denmark	AY.46.6	Department of Bacteria, Parasites and Fungi, Statens Serum Institut, Copenhagen, Denmark	Statens Serum Institut Bioinformatics and Microbial Genomics	Danish Covid-19 Genome Consortium	2021-11-30
EPI_ISL_6878760	2021-11-22	Europe	Denmark	AY.43	Department of Bacteria, Parasites and Fungi, Statens Serum Institut, Copenhagen, Denmark	Statens Serum Institut Bioinformatics and Microbial Genomics	Danish Covid-19 Genome Consortium	2021-11-30
EPI_ISL_6878759	2021-11-22	Europe	Denmark	AY.4	Department of Bacteria, Parasites and Fungi, Statens Serum Institut, Copenhagen, Denmark	Statens Serum Institut Bioinformatics and Microbial Genomics	Danish Covid-19 Genome Consortium	2021-11-30
EPI_ISL_6878754	2021-11-22	Europe	Denmark	AY.122	Department of Bacteria, Parasites and Fungi, Statens Serum Institut, Copenhagen, Denmark	Statens Serum Institut Bioinformatics and Microbial Genomics	Danish Covid-19 Genome Consortium	2021-11-30
EPI_ISL_6878751	2021-11-22	Europe	Denmark	AY.33	Department of Bacteria, Parasites and Fungi, Statens Serum Institut, Copenhagen, Denmark	Statens Serum Institut Bioinformatics and Microbial Genomics	Danish Covid-19 Genome Consortium	2021-11-30
EPI_ISL_6878745	2021-11-22	Europe	Denmark	AY.4	Department of Bacteria, Parasites and Fungi, Statens Serum Institut, Copenhagen, Denmark	Statens Serum Institut Bioinformatics and Microbial Genomics	Danish Covid-19 Genome Consortium	2021-11-30
EPI_ISL_6878734	2021-11-22	Europe	Denmark	B.1.617.2	Department of Bacteria, Parasites and Fungi, Statens Serum Institut, Copenhagen, Denmark	Statens Serum Institut Bioinformatics and Microbial Genomics	Danish Covid-19 Genome Consortium	2021-11-30
EPI_ISL_6878731	2021-11-22	Europe	Denmark	AY.43	Department of Bacteria, Parasites and Fungi, Statens Serum Institut, Copenhagen, Denmark	Statens Serum Institut Bioinformatics and Microbial Genomics	Danish Covid-19 Genome Consortium	2021-11-30
EPI_ISL_6878726	2021-11-22	Europe	Denmark	AY.43	Molekyl√¶r Medicinsk Afdeling, Aarhus University Hospital, Aarhus, Denmark	Statens Serum Institut Bioinformatics and Microbial Genomics	Danish Covid-19 Genome Consortium	2021-11-30
EPI_ISL_6878723	2021-11-22	Europe	Denmark	AY.122	Department of Bacteria, Parasites and Fungi, Statens Serum Institut, Copenhagen, Denmark	Statens Serum Institut Bioinformatics and Microbial Genomics	Danish Covid-19 Genome Consortium	2021-11-30
EPI_ISL_6878720	2021-11-22	Europe	Denmark	AY.4	Department of Bacteria, Parasites and Fungi, Statens Serum Institut, Copenhagen, Denmark	Statens Serum Institut Bioinformatics and Microbial Genomics	Danish Covid-19 Genome Consortium	2021-11-30
EPI_ISL_6878717	2021-11-22	Europe	Denmark	AY.4	Department of Bacteria, Parasites and Fungi, Statens Serum Institut, Copenhagen, Denmark	Statens Serum Institut Bioinformatics and Microbial Genomics	Danish Covid-19 Genome Consortium	2021-11-30
EPI_ISL_6878716	2021-11-22	Europe	Denmark	AY.122	Department of Bacteria, Parasites and Fungi, Statens Serum Institut, Copenhagen, Denmark	Statens Serum Institut Bioinformatics and Microbial Genomics	Danish Covid-19 Genome Consortium	2021-11-30
EPI_ISL_6878699	2021-11-22	Europe	Denmark	AY.4	Department of Bacteria, Parasites and Fungi, Statens Serum Institut, Copenhagen, Denmark	Statens Serum Institut Bioinformatics and Microbial Genomics	Danish Covid-19 Genome Consortium	2021-11-30
EPI_ISL_6878698	2021-11-22	Europe	Denmark	AY.122	Department of Bacteria, Parasites and Fungi, Statens Serum Institut, Copenhagen, Denmark	Statens Serum Institut Bioinformatics and Microbial Genomics	Danish Covid-19 Genome Consortium	2021-11-30
EPI_ISL_6878694	2021-11-22	Europe	Denmark	B.1.617.2	Department of Bacteria, Parasites and Fungi, Statens Serum Institut, Copenhagen, Denmark	Statens Serum Institut Bioinformatics and Microbial Genomics	Danish Covid-19 Genome Consortium	2021-11-30
EPI_ISL_6878693	2021-11-22	Europe	Denmark	AY.122	Department of Bacteria, Parasites and Fungi, Statens Serum Institut, Copenhagen, Denmark	Statens Serum Institut Bioinformatics and Microbial Genomics	Danish Covid-19 Genome Consortium	2021-11-30
EPI_ISL_6878692	2021-11-22	Europe	Denmark	B.1.617.2	Department of Bacteria, Parasites and Fungi, Statens Serum Institut, Copenhagen, Denmark	Statens Serum Institut Bioinformatics and Microbial Genomics	Danish Covid-19 Genome Consortium	2021-11-30
EPI_ISL_6878691	2021-11-22	Europe	Denmark	AY.43	Department of Bacteria, Parasites and Fungi, Statens Serum Institut, Copenhagen, Denmark	Statens Serum Institut Bioinformatics and Microbial Genomics	Danish Covid-19 Genome Consortium	2021-11-30
EPI_ISL_6878690	2021-11-22	Europe	Denmark	AY.4	Department of Bacteria, Parasites and Fungi, Statens Serum Institut, Copenhagen, Denmark	Statens Serum Institut Bioinformatics and Microbial Genomics	Danish Covid-19 Genome Consortium	2021-11-30
EPI_ISL_6878688	2021-11-22	Europe	Denmark	AY.43	Department of Bacteria, Parasites and Fungi, Statens Serum Institut, Copenhagen, Denmark	Statens Serum Institut Bioinformatics and Microbial Genomics	Danish Covid-19 Genome Consortium	2021-11-30
EPI_ISL_6878683	2021-11-22	Europe	Denmark	AY.122	Department of Bacteria, Parasites and Fungi, Statens Serum Institut, Copenhagen, Denmark	Statens Serum Institut Bioinformatics and Microbial Genomics	Danish Covid-19 Genome Consortium	2021-11-30
EPI_ISL_6878682	2021-11-22	Europe	Denmark	AY.43	Department of Bacteria, Parasites and Fungi, Statens Serum Institut, Copenhagen, Denmark	Statens Serum Institut Bioinformatics and Microbial Genomics	Danish Covid-19 Genome Consortium	2021-11-30
EPI_ISL_6878674	2021-11-22	Europe	Denmark	B.1.617.2	Department of Bacteria, Parasites and Fungi, Statens Serum Institut, Copenhagen, Denmark	Statens Serum Institut Bioinformatics and Microbial Genomics	Danish Covid-19 Genome Consortium	2021-11-30
EPI_ISL_6878666	2021-11-22	Europe	Denmark	AY.4	Department of Bacteria, Parasites and Fungi, Statens Serum Institut, Copenhagen, Denmark	Statens Serum Institut Bioinformatics and Microbial Genomics	Danish Covid-19 Genome Consortium	2021-11-30
EPI_ISL_6878659	2021-11-22	Europe	Denmark	AY.4	Department of Bacteria, Parasites and Fungi, Statens Serum Institut, Copenhagen, Denmark	Statens Serum Institut Bioinformatics and Microbial Genomics	Danish Covid-19 Genome Consortium	2021-11-30
EPI_ISL_6878658	2021-11-22	Europe	Denmark	AY.46	Department of Bacteria, Parasites and Fungi, Statens Serum Institut, Copenhagen, Denmark	Statens Serum Institut Bioinformatics and Microbial Genomics	Danish Covid-19 Genome Consortium	2021-11-30
EPI_ISL_6878656	2021-11-22	Europe	Denmark	B.1.617.2	Department of Bacteria, Parasites and Fungi, Statens Serum Institut, Copenhagen, Denmark	Statens Serum Institut Bioinformatics and Microbial Genomics	Danish Covid-19 Genome Consortium	2021-11-30
EPI_ISL_6878654	2021-11-22	Europe	Denmark	AY.4	Department of Bacteria, Parasites and Fungi, Statens Serum Institut, Copenhagen, Denmark	Statens Serum Institut Bioinformatics and Microbial Genomics	Danish Covid-19 Genome Consortium	2021-11-30
EPI_ISL_6878649	2021-11-22	Europe	Denmark	AY.4	Department of Bacteria, Parasites and Fungi, Statens Serum Institut, Copenhagen, Denmark	Statens Serum Institut Bioinformatics and Microbial Genomics	Danish Covid-19 Genome Consortium	2021-11-30
EPI_ISL_6878646	2021-11-22	Europe	Denmark	AY.4	Department of Bacteria, Parasites and Fungi, Statens Serum Institut, Copenhagen, Denmark	Statens Serum Institut Bioinformatics and Microbial Genomics	Danish Covid-19 Genome Consortium	2021-11-30
EPI_ISL_6878645	2021-11-22	Europe	Denmark	AY.122.1	Department of Bacteria, Parasites and Fungi, Statens Serum Institut, Copenhagen, Denmark	Statens Serum Institut Bioinformatics and Microbial Genomics	Danish Covid-19 Genome Consortium	2021-11-30
EPI_ISL_6878640	2021-11-22	Europe	Denmark	AY.4	Department of Bacteria, Parasites and Fungi, Statens Serum Institut, Copenhagen, Denmark	Statens Serum Institut Bioinformatics and Microbial Genomics	Danish Covid-19 Genome Consortium	2021-11-30
EPI_ISL_6878638	2021-11-22	Europe	Denmark	AY.43	Department of Bacteria, Parasites and Fungi, Statens Serum Institut, Copenhagen, Denmark	Statens Serum Institut Bioinformatics and Microbial Genomics	Danish Covid-19 Genome Consortium	2021-11-30
EPI_ISL_6878637	2021-11-22	Europe	Denmark	AY.43	Department of Bacteria, Parasites and Fungi, Statens Serum Institut, Copenhagen, Denmark	Statens Serum Institut Bioinformatics and Microbial Genomics	Danish Covid-19 Genome Consortium	2021-11-30
EPI_ISL_6878636	2021-11-22	Europe	Denmark	AY.43	Department of Bacteria, Parasites and Fungi, Statens Serum Institut, Copenhagen, Denmark	Statens Serum Institut Bioinformatics and Microbial Genomics	Danish Covid-19 Genome Consortium	2021-11-30
EPI_ISL_6878635	2021-11-22	Europe	Denmark	AY.39	Department of Bacteria, Parasites and Fungi, Statens Serum Institut, Copenhagen, Denmark	Statens Serum Institut Bioinformatics and Microbial Genomics	Danish Covid-19 Genome Consortium	2021-11-30
EPI_ISL_6878632	2021-11-22	Europe	Denmark	B.1.617.2	Department of Bacteria, Parasites and Fungi, Statens Serum Institut, Copenhagen, Denmark	Statens Serum Institut Bioinformatics and Microbial Genomics	Danish Covid-19 Genome Consortium	2021-11-30
EPI_ISL_6878630	2021-11-22	Europe	Denmark	AY.43	Department of Bacteria, Parasites and Fungi, Statens Serum Institut, Copenhagen, Denmark	Statens Serum Institut Bioinformatics and Microbial Genomics	Danish Covid-19 Genome Consortium	2021-11-30
EPI_ISL_6878629	2021-11-22	Europe	Denmark	AY.33	Department of Bacteria, Parasites and Fungi, Statens Serum Institut, Copenhagen, Denmark	Statens Serum Institut Bioinformatics and Microbial Genomics	Danish Covid-19 Genome Consortium	2021-11-30
EPI_ISL_6878627	2021-11-22	Europe	Denmark	AY.4	Department of Bacteria, Parasites and Fungi, Statens Serum Institut, Copenhagen, Denmark	Statens Serum Institut Bioinformatics and Microbial Genomics	Danish Covid-19 Genome Consortium	2021-11-30
EPI_ISL_6878624	2021-11-22	Europe	Denmark	B.1.617.2	Department of Bacteria, Parasites and Fungi, Statens Serum Institut, Copenhagen, Denmark	Statens Serum Institut Bioinformatics and Microbial Genomics	Danish Covid-19 Genome Consortium	2021-11-30
EPI_ISL_6878613	2021-11-22	Europe	Denmark	AY.4.2	Department of Bacteria, Parasites and Fungi, Statens Serum Institut, Copenhagen, Denmark	Statens Serum Institut Bioinformatics and Microbial Genomics	Danish Covid-19 Genome Consortium	2021-11-30
EPI_ISL_6878609	2021-11-22	Europe	Denmark	AY.43	Department of Bacteria, Parasites and Fungi, Statens Serum Institut, Copenhagen, Denmark	Statens Serum Institut Bioinformatics and Microbial Genomics	Danish Covid-19 Genome Consortium	2021-11-30
EPI_ISL_6878606	2021-11-22	Europe	Denmark	AY.43	Department of Bacteria, Parasites and Fungi, Statens Serum Institut, Copenhagen, Denmark	Statens Serum Institut Bioinformatics and Microbial Genomics	Danish Covid-19 Genome Consortium	2021-11-30
EPI_ISL_6878605	2021-11-22	Europe	Denmark	AY.4	Department of Bacteria, Parasites and Fungi, Statens Serum Institut, Copenhagen, Denmark	Statens Serum Institut Bioinformatics and Microbial Genomics	Danish Covid-19 Genome Consortium	2021-11-30
EPI_ISL_6878603	2021-11-22	Europe	Denmark	AY.43	Department of Bacteria, Parasites and Fungi, Statens Serum Institut, Copenhagen, Denmark	Statens Serum Institut Bioinformatics and Microbial Genomics	Danish Covid-19 Genome Consortium	2021-11-30
EPI_ISL_6878591	2021-11-22	Europe	Denmark	AY.4	Department of Bacteria, Parasites and Fungi, Statens Serum Institut, Copenhagen, Denmark	Statens Serum Institut Bioinformatics and Microbial Genomics	Danish Covid-19 Genome Consortium	2021-11-30
EPI_ISL_6878589	2021-11-22	Europe	Denmark	AY.43	Department of Bacteria, Parasites and Fungi, Statens Serum Institut, Copenhagen, Denmark	Statens Serum Institut Bioinformatics and Microbial Genomics	Danish Covid-19 Genome Consortium	2021-11-30
EPI_ISL_6878581	2021-11-22	Europe	Denmark	AY.46.6	Department of Bacteria, Parasites and Fungi, Statens Serum Institut, Copenhagen, Denmark	Statens Serum Institut Bioinformatics and Microbial Genomics	Danish Covid-19 Genome Consortium	2021-11-30
EPI_ISL_6878580	2021-11-22	Europe	Denmark	AY.39	Department of Bacteria, Parasites and Fungi, Statens Serum Institut, Copenhagen, Denmark	Statens Serum Institut Bioinformatics and Microbial Genomics	Danish Covid-19 Genome Consortium	2021-11-30
EPI_ISL_6878578	2021-11-22	Europe	Denmark	B.1.617.2	Department of Bacteria, Parasites and Fungi, Statens Serum Institut, Copenhagen, Denmark	Statens Serum Institut Bioinformatics and Microbial Genomics	Danish Covid-19 Genome Consortium	2021-11-30
EPI_ISL_6878577	2021-11-22	Europe	Denmark	B.1.617.2	Department of Bacteria, Parasites and Fungi, Statens Serum Institut, Copenhagen, Denmark	Statens Serum Institut Bioinformatics and Microbial Genomics	Danish Covid-19 Genome Consortium	2021-11-30
EPI_ISL_6878571	2021-11-22	Europe	Denmark	AY.43	Department of Bacteria, Parasites and Fungi, Statens Serum Institut, Copenhagen, Denmark	Statens Serum Institut Bioinformatics and Microbial Genomics	Danish Covid-19 Genome Consortium	2021-11-30
EPI_ISL_6878569	2021-11-22	Europe	Denmark	AY.43	Department of Bacteria, Parasites and Fungi, Statens Serum Institut, Copenhagen, Denmark	Statens Serum Institut Bioinformatics and Microbial Genomics	Danish Covid-19 Genome Consortium	2021-11-30
EPI_ISL_6878567	2021-11-22	Europe	Denmark	AY.122.1	Department of Bacteria, Parasites and Fungi, Statens Serum Institut, Copenhagen, Denmark	Statens Serum Institut Bioinformatics and Microbial Genomics	Danish Covid-19 Genome Consortium	2021-11-30
EPI_ISL_6878563	2021-11-22	Europe	Denmark	AY.39	Department of Bacteria, Parasites and Fungi, Statens Serum Institut, Copenhagen, Denmark	Statens Serum Institut Bioinformatics and Microbial Genomics	Danish Covid-19 Genome Consortium	2021-11-30
EPI_ISL_6878559	2021-11-22	Europe	Denmark	AY.122	Department of Bacteria, Parasites and Fungi, Statens Serum Institut, Copenhagen, Denmark	Statens Serum Institut Bioinformatics and Microbial Genomics	Danish Covid-19 Genome Consortium	2021-11-30
EPI_ISL_6878557	2021-11-22	Europe	Denmark	B.1.617.2	Department of Bacteria, Parasites and Fungi, Statens Serum Institut, Copenhagen, Denmark	Statens Serum Institut Bioinformatics and Microbial Genomics	Danish Covid-19 Genome Consortium	2021-11-30
EPI_ISL_6878556	2021-11-22	Europe	Denmark	AY.122	Department of Bacteria, Parasites and Fungi, Statens Serum Institut, Copenhagen, Denmark	Statens Serum Institut Bioinformatics and Microbial Genomics	Danish Covid-19 Genome Consortium	2021-11-30
EPI_ISL_6878554	2021-11-22	Europe	Denmark	AY.4.2	Department of Bacteria, Parasites and Fungi, Statens Serum Institut, Copenhagen, Denmark	Statens Serum Institut Bioinformatics and Microbial Genomics	Danish Covid-19 Genome Consortium	2021-11-30
EPI_ISL_6878552	2021-11-22	Europe	Denmark	AY.4	Department of Bacteria, Parasites and Fungi, Statens Serum Institut, Copenhagen, Denmark	Statens Serum Institut Bioinformatics and Microbial Genomics	Danish Covid-19 Genome Consortium	2021-11-30
EPI_ISL_6878551	2021-11-22	Europe	Denmark	AY.46	Department of Bacteria, Parasites and Fungi, Statens Serum Institut, Copenhagen, Denmark	Statens Serum Institut Bioinformatics and Microbial Genomics	Danish Covid-19 Genome Consortium	2021-11-30
EPI_ISL_6878548	2021-11-22	Europe	Denmark	AY.4	Department of Bacteria, Parasites and Fungi, Statens Serum Institut, Copenhagen, Denmark	Statens Serum Institut Bioinformatics and Microbial Genomics	Danish Covid-19 Genome Consortium	2021-11-30
EPI_ISL_6878543	2021-11-22	Europe	Denmark	AY.7.1	Department of Bacteria, Parasites and Fungi, Statens Serum Institut, Copenhagen, Denmark	Statens Serum Institut Bioinformatics and Microbial Genomics	Danish Covid-19 Genome Consortium	2021-11-30
EPI_ISL_6878533	2021-11-22	Europe	Denmark	AY.4	Department of Bacteria, Parasites and Fungi, Statens Serum Institut, Copenhagen, Denmark	Statens Serum Institut Bioinformatics and Microbial Genomics	Danish Covid-19 Genome Consortium	2021-11-30
EPI_ISL_6878530	2021-11-22	Europe	Denmark	AY.122	Department of Bacteria, Parasites and Fungi, Statens Serum Institut, Copenhagen, Denmark	Statens Serum Institut Bioinformatics and Microbial Genomics	Danish Covid-19 Genome Consortium	2021-11-30
EPI_ISL_6878528	2021-11-22	Europe	Denmark	AY.43	Department of Bacteria, Parasites and Fungi, Statens Serum Institut, Copenhagen, Denmark	Statens Serum Institut Bioinformatics and Microbial Genomics	Danish Covid-19 Genome Consortium	2021-11-30
EPI_ISL_6878525	2021-11-22	Europe	Denmark	AY.43	Department of Bacteria, Parasites and Fungi, Statens Serum Institut, Copenhagen, Denmark	Statens Serum Institut Bioinformatics and Microbial Genomics	Danish Covid-19 Genome Consortium	2021-11-30
EPI_ISL_6878516	2021-11-22	Europe	Denmark	AY.43	Department of Bacteria, Parasites and Fungi, Statens Serum Institut, Copenhagen, Denmark	Statens Serum Institut Bioinformatics and Microbial Genomics	Danish Covid-19 Genome Consortium	2021-11-30
EPI_ISL_6878514	2021-11-22	Europe	Denmark	AY.43	Department of Bacteria, Parasites and Fungi, Statens Serum Institut, Copenhagen, Denmark	Statens Serum Institut Bioinformatics and Microbial Genomics	Danish Covid-19 Genome Consortium	2021-11-30
EPI_ISL_6878512	2021-11-22	Europe	Denmark	AY.122	Department of Bacteria, Parasites and Fungi, Statens Serum Institut, Copenhagen, Denmark	Statens Serum Institut Bioinformatics and Microbial Genomics	Danish Covid-19 Genome Consortium	2021-11-30
EPI_ISL_6878500	2021-11-22	Europe	Denmark	AY.43	Department of Bacteria, Parasites and Fungi, Statens Serum Institut, Copenhagen, Denmark	Statens Serum Institut Bioinformatics and Microbial Genomics	Danish Covid-19 Genome Consortium	2021-11-30
EPI_ISL_6878496	2021-11-22	Europe	Denmark	AY.4	Department of Bacteria, Parasites and Fungi, Statens Serum Institut, Copenhagen, Denmark	Statens Serum Institut Bioinformatics and Microbial Genomics	Danish Covid-19 Genome Consortium	2021-11-30
EPI_ISL_6878493	2021-11-22	Europe	Denmark	AY.43	Department of Bacteria, Parasites and Fungi, Statens Serum Institut, Copenhagen, Denmark	Statens Serum Institut Bioinformatics and Microbial Genomics	Danish Covid-19 Genome Consortium	2021-11-30
EPI_ISL_6878474	2021-11-22	Europe	Denmark	AY.122.1	Department of Bacteria, Parasites and Fungi, Statens Serum Institut, Copenhagen, Denmark	Statens Serum Institut Bioinformatics and Microbial Genomics	Danish Covid-19 Genome Consortium	2021-11-30
EPI_ISL_6878468	2021-11-22	Europe	Denmark	AY.33	Department of Bacteria, Parasites and Fungi, Statens Serum Institut, Copenhagen, Denmark	Statens Serum Institut Bioinformatics and Microbial Genomics	Danish Covid-19 Genome Consortium	2021-11-30
EPI_ISL_6878461	2021-11-22	Europe	Denmark	AY.4	Department of Bacteria, Parasites and Fungi, Statens Serum Institut, Copenhagen, Denmark	Statens Serum Institut Bioinformatics and Microbial Genomics	Danish Covid-19 Genome Consortium	2021-11-30
EPI_ISL_6878450	2021-11-22	Europe	Denmark	AY.4	Department of Bacteria, Parasites and Fungi, Statens Serum Institut, Copenhagen, Denmark	Statens Serum Institut Bioinformatics and Microbial Genomics	Danish Covid-19 Genome Consortium	2021-11-30
EPI_ISL_6878445	2021-11-22	Europe	Denmark	AY.122	Department of Bacteria, Parasites and Fungi, Statens Serum Institut, Copenhagen, Denmark	Statens Serum Institut Bioinformatics and Microbial Genomics	Danish Covid-19 Genome Consortium	2021-11-30
EPI_ISL_6878433	2021-11-22	Europe	Denmark	AY.122	Department of Bacteria, Parasites and Fungi, Statens Serum Institut, Copenhagen, Denmark	Statens Serum Institut Bioinformatics and Microbial Genomics	Danish Covid-19 Genome Consortium	2021-11-30
EPI_ISL_6878424	2021-11-22	Europe	Denmark	AY.43	Department of Bacteria, Parasites and Fungi, Statens Serum Institut, Copenhagen, Denmark	Statens Serum Institut Bioinformatics and Microbial Genomics	Danish Covid-19 Genome Consortium	2021-11-30
EPI_ISL_6878421	2021-11-22	Europe	Denmark	AY.5	Department of Bacteria, Parasites and Fungi, Statens Serum Institut, Copenhagen, Denmark	Statens Serum Institut Bioinformatics and Microbial Genomics	Danish Covid-19 Genome Consortium	2021-11-30
EPI_ISL_6878419	2021-11-22	Europe	Denmark	AY.4	Department of Bacteria, Parasites and Fungi, Statens Serum Institut, Copenhagen, Denmark	Statens Serum Institut Bioinformatics and Microbial Genomics	Danish Covid-19 Genome Consortium	2021-11-30
EPI_ISL_6878416	2021-11-22	Europe	Denmark	AY.122.1	Department of Bacteria, Parasites and Fungi, Statens Serum Institut, Copenhagen, Denmark	Statens Serum Institut Bioinformatics and Microbial Genomics	Danish Covid-19 Genome Consortium	2021-11-30
EPI_ISL_6878411	2021-11-22	Europe	Denmark	AY.122.1	Department of Bacteria, Parasites and Fungi, Statens Serum Institut, Copenhagen, Denmark	Statens Serum Institut Bioinformatics and Microbial Genomics	Danish Covid-19 Genome Consortium	2021-11-30
EPI_ISL_6878410	2021-11-22	Europe	Denmark	AY.4	Department of Bacteria, Parasites and Fungi, Statens Serum Institut, Copenhagen, Denmark	Statens Serum Institut Bioinformatics and Microbial Genomics	Danish Covid-19 Genome Consortium	2021-11-30
EPI_ISL_6878409	2021-11-22	Europe	Denmark	B.1.617.2	Department of Bacteria, Parasites and Fungi, Statens Serum Institut, Copenhagen, Denmark	Statens Serum Institut Bioinformatics and Microbial Genomics	Danish Covid-19 Genome Consortium	2021-11-30
EPI_ISL_6878407	2021-11-22	Europe	Denmark	AY.4.2	Department of Bacteria, Parasites and Fungi, Statens Serum Institut, Copenhagen, Denmark	Statens Serum Institut Bioinformatics and Microbial Genomics	Danish Covid-19 Genome Consortium	2021-11-30
EPI_ISL_6878404	2021-11-22	Europe	Denmark	AY.122	Department of Bacteria, Parasites and Fungi, Statens Serum Institut, Copenhagen, Denmark	Statens Serum Institut Bioinformatics and Microbial Genomics	Danish Covid-19 Genome Consortium	2021-11-30
EPI_ISL_6878397	2021-11-22	Europe	Denmark	AY.43	Department of Bacteria, Parasites and Fungi, Statens Serum Institut, Copenhagen, Denmark	Statens Serum Institut Bioinformatics and Microbial Genomics	Danish Covid-19 Genome Consortium	2021-11-30
EPI_ISL_6878395	2021-11-22	Europe	Denmark	B.1.617.2	Department of Bacteria, Parasites and Fungi, Statens Serum Institut, Copenhagen, Denmark	Statens Serum Institut Bioinformatics and Microbial Genomics	Danish Covid-19 Genome Consortium	2021-11-30
EPI_ISL_6878392	2021-11-22	Europe	Denmark	AY.4	Department of Bacteria, Parasites and Fungi, Statens Serum Institut, Copenhagen, Denmark	Statens Serum Institut Bioinformatics and Microbial Genomics	Danish Covid-19 Genome Consortium	2021-11-30
EPI_ISL_6878391	2021-11-22	Europe	Denmark	AY.4	Department of Bacteria, Parasites and Fungi, Statens Serum Institut, Copenhagen, Denmark	Statens Serum Institut Bioinformatics and Microbial Genomics	Danish Covid-19 Genome Consortium	2021-11-30
EPI_ISL_6878389	2021-11-22	Europe	Denmark	AY.4	Department of Bacteria, Parasites and Fungi, Statens Serum Institut, Copenhagen, Denmark	Statens Serum Institut Bioinformatics and Microbial Genomics	Danish Covid-19 Genome Consortium	2021-11-30
EPI_ISL_6878388	2021-11-22	Europe	Denmark	AY.122	Department of Bacteria, Parasites and Fungi, Statens Serum Institut, Copenhagen, Denmark	Statens Serum Institut Bioinformatics and Microbial Genomics	Danish Covid-19 Genome Consortium	2021-11-30
EPI_ISL_6878385	2021-11-22	Europe	Denmark	AY.122	Department of Bacteria, Parasites and Fungi, Statens Serum Institut, Copenhagen, Denmark	Statens Serum Institut Bioinformatics and Microbial Genomics	Danish Covid-19 Genome Consortium	2021-11-30
EPI_ISL_6878384	2021-11-22	Europe	Denmark	AY.46.6	Department of Bacteria, Parasites and Fungi, Statens Serum Institut, Copenhagen, Denmark	Statens Serum Institut Bioinformatics and Microbial Genomics	Danish Covid-19 Genome Consortium	2021-11-30
EPI_ISL_6878378	2021-11-22	Europe	Denmark	AY.4	Department of Bacteria, Parasites and Fungi, Statens Serum Institut, Copenhagen, Denmark	Statens Serum Institut Bioinformatics and Microbial Genomics	Danish Covid-19 Genome Consortium	2021-11-30
EPI_ISL_6878376	2021-11-22	Europe	Denmark	B.1.617.2	Department of Bacteria, Parasites and Fungi, Statens Serum Institut, Copenhagen, Denmark	Statens Serum Institut Bioinformatics and Microbial Genomics	Danish Covid-19 Genome Consortium	2021-11-30
EPI_ISL_6878373	2021-11-22	Europe	Denmark	AY.4	Department of Bacteria, Parasites and Fungi, Statens Serum Institut, Copenhagen, Denmark	Statens Serum Institut Bioinformatics and Microbial Genomics	Danish Covid-19 Genome Consortium	2021-11-30
EPI_ISL_6878372	2021-11-22	Europe	Denmark	AY.4.2	Department of Bacteria, Parasites and Fungi, Statens Serum Institut, Copenhagen, Denmark	Statens Serum Institut Bioinformatics and Microbial Genomics	Danish Covid-19 Genome Consortium	2021-11-30
EPI_ISL_6878371	2021-11-22	Europe	Denmark	AY.43	Department of Bacteria, Parasites and Fungi, Statens Serum Institut, Copenhagen, Denmark	Statens Serum Institut Bioinformatics and Microbial Genomics	Danish Covid-19 Genome Consortium	2021-11-30
EPI_ISL_6878368	2021-11-22	Europe	Denmark	AY.4	Department of Bacteria, Parasites and Fungi, Statens Serum Institut, Copenhagen, Denmark	Statens Serum Institut Bioinformatics and Microbial Genomics	Danish Covid-19 Genome Consortium	2021-11-30
EPI_ISL_6878364	2021-11-22	Europe	Denmark	AY.4	Department of Bacteria, Parasites and Fungi, Statens Serum Institut, Copenhagen, Denmark	Statens Serum Institut Bioinformatics and Microbial Genomics	Danish Covid-19 Genome Consortium	2021-11-30
EPI_ISL_6878362	2021-11-22	Europe	Denmark	AY.43	Department of Bacteria, Parasites and Fungi, Statens Serum Institut, Copenhagen, Denmark	Statens Serum Institut Bioinformatics and Microbial Genomics	Danish Covid-19 Genome Consortium	2021-11-30
EPI_ISL_6878359	2021-11-22	Europe	Denmark	AY.4	Department of Bacteria, Parasites and Fungi, Statens Serum Institut, Copenhagen, Denmark	Statens Serum Institut Bioinformatics and Microbial Genomics	Danish Covid-19 Genome Consortium	2021-11-30
EPI_ISL_6878354	2021-11-22	Europe	Denmark	AY.4	Department of Bacteria, Parasites and Fungi, Statens Serum Institut, Copenhagen, Denmark	Statens Serum Institut Bioinformatics and Microbial Genomics	Danish Covid-19 Genome Consortium	2021-11-30
EPI_ISL_6878351	2021-11-22	Europe	Denmark	AY.4	Department of Bacteria, Parasites and Fungi, Statens Serum Institut, Copenhagen, Denmark	Statens Serum Institut Bioinformatics and Microbial Genomics	Danish Covid-19 Genome Consortium	2021-11-30
EPI_ISL_6878345	2021-11-22	Europe	Denmark	AY.121	Department of Bacteria, Parasites and Fungi, Statens Serum Institut, Copenhagen, Denmark	Statens Serum Institut Bioinformatics and Microbial Genomics	Danish Covid-19 Genome Consortium	2021-11-30
EPI_ISL_6878343	2021-11-22	Europe	Denmark	AY.43	Department of Bacteria, Parasites and Fungi, Statens Serum Institut, Copenhagen, Denmark	Statens Serum Institut Bioinformatics and Microbial Genomics	Danish Covid-19 Genome Consortium	2021-11-30
EPI_ISL_6878342	2021-11-22	Europe	Denmark	AY.122.1	Department of Bacteria, Parasites and Fungi, Statens Serum Institut, Copenhagen, Denmark	Statens Serum Institut Bioinformatics and Microbial Genomics	Danish Covid-19 Genome Consortium	2021-11-30
EPI_ISL_6878338	2021-11-22	Europe	Denmark	AY.66	Department of Bacteria, Parasites and Fungi, Statens Serum Institut, Copenhagen, Denmark	Statens Serum Institut Bioinformatics and Microbial Genomics	Danish Covid-19 Genome Consortium	2021-11-30
EPI_ISL_6878334	2021-11-22	Europe	Denmark	AY.4	Department of Bacteria, Parasites and Fungi, Statens Serum Institut, Copenhagen, Denmark	Statens Serum Institut Bioinformatics and Microbial Genomics	Danish Covid-19 Genome Consortium	2021-11-30
EPI_ISL_6878332	2021-11-22	Europe	Denmark	AY.122	Department of Bacteria, Parasites and Fungi, Statens Serum Institut, Copenhagen, Denmark	Statens Serum Institut Bioinformatics and Microbial Genomics	Danish Covid-19 Genome Consortium	2021-11-30
EPI_ISL_6878331	2021-11-22	Europe	Denmark	AY.122	Department of Bacteria, Parasites and Fungi, Statens Serum Institut, Copenhagen, Denmark	Statens Serum Institut Bioinformatics and Microbial Genomics	Danish Covid-19 Genome Consortium	2021-11-30
EPI_ISL_6879911	2021-11-22	Europe	Denmark	AY.122	Department of Bacteria, Parasites and Fungi, Statens Serum Institut, Copenhagen, Denmark	Statens Serum Institut Bioinformatics and Microbial Genomics	Danish Covid-19 Genome Consortium	2021-11-30
EPI_ISL_6879912	2021-11-22	Europe	Denmark	AY.122	Department of Bacteria, Parasites and Fungi, Statens Serum Institut, Copenhagen, Denmark	Statens Serum Institut Bioinformatics and Microbial Genomics	Danish Covid-19 Genome Consortium	2021-11-30
EPI_ISL_6879918	2021-11-22	Europe	Denmark	AY.43	Department of Bacteria, Parasites and Fungi, Statens Serum Institut, Copenhagen, Denmark	Statens Serum Institut Bioinformatics and Microbial Genomics	Danish Covid-19 Genome Consortium	2021-11-30
EPI_ISL_6879939	2021-11-22	Europe	Denmark	AY.4.5	Department of Bacteria, Parasites and Fungi, Statens Serum Institut, Copenhagen, Denmark	Statens Serum Institut Bioinformatics and Microbial Genomics	Danish Covid-19 Genome Consortium	2021-11-30
EPI_ISL_6879950	2021-11-22	Europe	Denmark	AY.4	Department of Bacteria, Parasites and Fungi, Statens Serum Institut, Copenhagen, Denmark	Statens Serum Institut Bioinformatics and Microbial Genomics	Danish Covid-19 Genome Consortium	2021-11-30
EPI_ISL_6879955	2021-11-22	Europe	Denmark	AY.66	Department of Bacteria, Parasites and Fungi, Statens Serum Institut, Copenhagen, Denmark	Statens Serum Institut Bioinformatics and Microbial Genomics	Danish Covid-19 Genome Consortium	2021-11-30
EPI_ISL_6879962	2021-11-22	Europe	Denmark	B.1.617.2	Department of Bacteria, Parasites and Fungi, Statens Serum Institut, Copenhagen, Denmark	Statens Serum Institut Bioinformatics and Microbial Genomics	Danish Covid-19 Genome Consortium	2021-11-30
EPI_ISL_6879970	2021-11-22	Europe	Denmark	AY.4	Department of Bacteria, Parasites and Fungi, Statens Serum Institut, Copenhagen, Denmark	Statens Serum Institut Bioinformatics and Microbial Genomics	Danish Covid-19 Genome Consortium	2021-11-30
EPI_ISL_6880030	2021-11-22	Europe	Denmark	AY.42	Department of Bacteria, Parasites and Fungi, Statens Serum Institut, Copenhagen, Denmark	Statens Serum Institut Bioinformatics and Microbial Genomics	Danish Covid-19 Genome Consortium	2021-11-30
EPI_ISL_6880040	2021-11-22	Europe	Denmark	AY.43	Department of Bacteria, Parasites and Fungi, Statens Serum Institut, Copenhagen, Denmark	Statens Serum Institut Bioinformatics and Microbial Genomics	Danish Covid-19 Genome Consortium	2021-11-30
EPI_ISL_6880048	2021-11-22	Europe	Denmark	AY.46.6	Department of Bacteria, Parasites and Fungi, Statens Serum Institut, Copenhagen, Denmark	Statens Serum Institut Bioinformatics and Microbial Genomics	Danish Covid-19 Genome Consortium	2021-11-30
EPI_ISL_6880058	2021-11-22	Europe	Denmark	AY.25	Department of Bacteria, Parasites and Fungi, Statens Serum Institut, Copenhagen, Denmark	Statens Serum Institut Bioinformatics and Microbial Genomics	Danish Covid-19 Genome Consortium	2021-11-30
EPI_ISL_6880107	2021-11-22	Europe	Denmark	AY.122	Department of Bacteria, Parasites and Fungi, Statens Serum Institut, Copenhagen, Denmark	Statens Serum Institut Bioinformatics and Microbial Genomics	Danish Covid-19 Genome Consortium	2021-11-30
EPI_ISL_6880109	2021-11-22	Europe	Denmark	AY.43	Department of Bacteria, Parasites and Fungi, Statens Serum Institut, Copenhagen, Denmark	Statens Serum Institut Bioinformatics and Microbial Genomics	Danish Covid-19 Genome Consortium	2021-11-30
EPI_ISL_6880110	2021-11-22	Europe	Denmark	AY.46.6	Department of Bacteria, Parasites and Fungi, Statens Serum Institut, Copenhagen, Denmark	Statens Serum Institut Bioinformatics and Microbial Genomics	Danish Covid-19 Genome Consortium	2021-11-30
EPI_ISL_6880124	2021-11-22	Europe	Denmark	AY.4	Department of Bacteria, Parasites and Fungi, Statens Serum Institut, Copenhagen, Denmark	Statens Serum Institut Bioinformatics and Microbial Genomics	Danish Covid-19 Genome Consortium	2021-11-30
EPI_ISL_6880128	2021-11-22	Europe	Denmark	AY.4	Department of Bacteria, Parasites and Fungi, Statens Serum Institut, Copenhagen, Denmark	Statens Serum Institut Bioinformatics and Microbial Genomics	Danish Covid-19 Genome Consortium	2021-11-30
EPI_ISL_6880136	2021-11-22	Europe	Denmark	AY.4	Department of Bacteria, Parasites and Fungi, Statens Serum Institut, Copenhagen, Denmark	Statens Serum Institut Bioinformatics and Microbial Genomics	Danish Covid-19 Genome Consortium	2021-11-30
EPI_ISL_6880137	2021-11-22	Europe	Denmark	AY.4	Department of Bacteria, Parasites and Fungi, Statens Serum Institut, Copenhagen, Denmark	Statens Serum Institut Bioinformatics and Microbial Genomics	Danish Covid-19 Genome Consortium	2021-11-30
EPI_ISL_6880139	2021-11-22	Europe	Denmark	AY.4	Molekyl√¶r Medicinsk Afdeling, Aarhus University Hospital, Aarhus, Denmark	Statens Serum Institut Bioinformatics and Microbial Genomics	Danish Covid-19 Genome Consortium	2021-11-30
EPI_ISL_6880144	2021-11-22	Europe	Denmark	AY.43	Department of Bacteria, Parasites and Fungi, Statens Serum Institut, Copenhagen, Denmark	Statens Serum Institut Bioinformatics and Microbial Genomics	Danish Covid-19 Genome Consortium	2021-11-30
EPI_ISL_6880154	2021-11-22	Europe	Denmark	AY.5	Department of Bacteria, Parasites and Fungi, Statens Serum Institut, Copenhagen, Denmark	Statens Serum Institut Bioinformatics and Microbial Genomics	Danish Covid-19 Genome Consortium	2021-11-30
EPI_ISL_6880156	2021-11-22	Europe	Denmark	AY.43	Department of Bacteria, Parasites and Fungi, Statens Serum Institut, Copenhagen, Denmark	Statens Serum Institut Bioinformatics and Microbial Genomics	Danish Covid-19 Genome Consortium	2021-11-30
EPI_ISL_6880165	2021-11-22	Europe	Denmark	AY.43	Department of Bacteria, Parasites and Fungi, Statens Serum Institut, Copenhagen, Denmark	Statens Serum Institut Bioinformatics and Microbial Genomics	Danish Covid-19 Genome Consortium	2021-11-30
EPI_ISL_6880172	2021-11-22	Europe	Denmark	AY.4	Department of Bacteria, Parasites and Fungi, Statens Serum Institut, Copenhagen, Denmark	Statens Serum Institut Bioinformatics and Microbial Genomics	Danish Covid-19 Genome Consortium	2021-11-30
EPI_ISL_6880180	2021-11-22	Europe	Denmark	AY.4.2	Department of Bacteria, Parasites and Fungi, Statens Serum Institut, Copenhagen, Denmark	Statens Serum Institut Bioinformatics and Microbial Genomics	Danish Covid-19 Genome Consortium	2021-11-30
EPI_ISL_6880193	2021-11-22	Europe	Denmark	AY.4	Department of Bacteria, Parasites and Fungi, Statens Serum Institut, Copenhagen, Denmark	Statens Serum Institut Bioinformatics and Microbial Genomics	Danish Covid-19 Genome Consortium	2021-11-30
EPI_ISL_6880194	2021-11-22	Europe	Denmark	AY.43	Department of Bacteria, Parasites and Fungi, Statens Serum Institut, Copenhagen, Denmark	Statens Serum Institut Bioinformatics and Microbial Genomics	Danish Covid-19 Genome Consortium	2021-11-30
EPI_ISL_6880197	2021-11-22	Europe	Denmark	AY.4	Department of Bacteria, Parasites and Fungi, Statens Serum Institut, Copenhagen, Denmark	Statens Serum Institut Bioinformatics and Microbial Genomics	Danish Covid-19 Genome Consortium	2021-11-30
EPI_ISL_6880212	2021-11-22	Europe	Denmark	AY.4.5	Department of Bacteria, Parasites and Fungi, Statens Serum Institut, Copenhagen, Denmark	Statens Serum Institut Bioinformatics and Microbial Genomics	Danish Covid-19 Genome Consortium	2021-11-30
EPI_ISL_6880228	2021-11-22	Europe	Denmark	AY.4	Department of Bacteria, Parasites and Fungi, Statens Serum Institut, Copenhagen, Denmark	Statens Serum Institut Bioinformatics and Microbial Genomics	Danish Covid-19 Genome Consortium	2021-11-30
EPI_ISL_6880238	2021-11-22	Europe	Denmark	AY.4	Department of Bacteria, Parasites and Fungi, Statens Serum Institut, Copenhagen, Denmark	Statens Serum Institut Bioinformatics and Microbial Genomics	Danish Covid-19 Genome Consortium	2021-11-30
EPI_ISL_6880255	2021-11-22	Europe	Denmark	AY.4.2	Department of Bacteria, Parasites and Fungi, Statens Serum Institut, Copenhagen, Denmark	Statens Serum Institut Bioinformatics and Microbial Genomics	Danish Covid-19 Genome Consortium	2021-11-30
EPI_ISL_6880264	2021-11-22	Europe	Denmark	AY.4	Department of Bacteria, Parasites and Fungi, Statens Serum Institut, Copenhagen, Denmark	Statens Serum Institut Bioinformatics and Microbial Genomics	Danish Covid-19 Genome Consortium	2021-11-30
EPI_ISL_6880265	2021-11-22	Europe	Denmark	B.1.617.2	Department of Bacteria, Parasites and Fungi, Statens Serum Institut, Copenhagen, Denmark	Statens Serum Institut Bioinformatics and Microbial Genomics	Danish Covid-19 Genome Consortium	2021-11-30
EPI_ISL_6880271	2021-11-22	Europe	Denmark	AY.43	Department of Bacteria, Parasites and Fungi, Statens Serum Institut, Copenhagen, Denmark	Statens Serum Institut Bioinformatics and Microbial Genomics	Danish Covid-19 Genome Consortium	2021-11-30
EPI_ISL_6880272	2021-11-22	Europe	Denmark	AY.43	Department of Bacteria, Parasites and Fungi, Statens Serum Institut, Copenhagen, Denmark	Statens Serum Institut Bioinformatics and Microbial Genomics	Danish Covid-19 Genome Consortium	2021-11-30
EPI_ISL_6880273	2021-11-22	Europe	Denmark	AY.4.2	Department of Bacteria, Parasites and Fungi, Statens Serum Institut, Copenhagen, Denmark	Statens Serum Institut Bioinformatics and Microbial Genomics	Danish Covid-19 Genome Consortium	2021-11-30
EPI_ISL_6880294	2021-11-22	Europe	Denmark	AY.122.1	Department of Bacteria, Parasites and Fungi, Statens Serum Institut, Copenhagen, Denmark	Statens Serum Institut Bioinformatics and Microbial Genomics	Danish Covid-19 Genome Consortium	2021-11-30
EPI_ISL_6880314	2021-11-22	Europe	Denmark	AY.122.1	Department of Bacteria, Parasites and Fungi, Statens Serum Institut, Copenhagen, Denmark	Statens Serum Institut Bioinformatics and Microbial Genomics	Danish Covid-19 Genome Consortium	2021-11-30
EPI_ISL_6880315	2021-11-22	Europe	Denmark	AY.43	Department of Bacteria, Parasites and Fungi, Statens Serum Institut, Copenhagen, Denmark	Statens Serum Institut Bioinformatics and Microbial Genomics	Danish Covid-19 Genome Consortium	2021-11-30
EPI_ISL_6880333	2021-11-22	Europe	Denmark	AY.4	Department of Bacteria, Parasites and Fungi, Statens Serum Institut, Copenhagen, Denmark	Statens Serum Institut Bioinformatics and Microbial Genomics	Danish Covid-19 Genome Consortium	2021-11-30
EPI_ISL_6880415	2021-11-22	Europe	Denmark	AY.43	Department of Bacteria, Parasites and Fungi, Statens Serum Institut, Copenhagen, Denmark	Statens Serum Institut Bioinformatics and Microbial Genomics	Danish Covid-19 Genome Consortium	2021-11-30
EPI_ISL_6880416	2021-11-22	Europe	Denmark	AY.4	Department of Bacteria, Parasites and Fungi, Statens Serum Institut, Copenhagen, Denmark	Statens Serum Institut Bioinformatics and Microbial Genomics	Danish Covid-19 Genome Consortium	2021-11-30
EPI_ISL_6880418	2021-11-22	Europe	Denmark	AY.121	Department of Bacteria, Parasites and Fungi, Statens Serum Institut, Copenhagen, Denmark	Statens Serum Institut Bioinformatics and Microbial Genomics	Danish Covid-19 Genome Consortium	2021-11-30
EPI_ISL_6880433	2021-11-22	Europe	Denmark	AY.122.1	Department of Bacteria, Parasites and Fungi, Statens Serum Institut, Copenhagen, Denmark	Statens Serum Institut Bioinformatics and Microbial Genomics	Danish Covid-19 Genome Consortium	2021-11-30
EPI_ISL_6880450	2021-11-22	Europe	Denmark	AY.43	Department of Bacteria, Parasites and Fungi, Statens Serum Institut, Copenhagen, Denmark	Statens Serum Institut Bioinformatics and Microbial Genomics	Danish Covid-19 Genome Consortium	2021-11-30
EPI_ISL_6880461	2021-11-22	Europe	Denmark	AY.122	Department of Bacteria, Parasites and Fungi, Statens Serum Institut, Copenhagen, Denmark	Statens Serum Institut Bioinformatics and Microbial Genomics	Danish Covid-19 Genome Consortium	2021-11-30
EPI_ISL_6880473	2021-11-22	Europe	Denmark	AY.122.1	Department of Bacteria, Parasites and Fungi, Statens Serum Institut, Copenhagen, Denmark	Statens Serum Institut Bioinformatics and Microbial Genomics	Danish Covid-19 Genome Consortium	2021-11-30
EPI_ISL_6880481	2021-11-22	Europe	Denmark	AY.43	Department of Bacteria, Parasites and Fungi, Statens Serum Institut, Copenhagen, Denmark	Statens Serum Institut Bioinformatics and Microbial Genomics	Danish Covid-19 Genome Consortium	2021-11-30
EPI_ISL_6880495	2021-11-22	Europe	Denmark	AY.4	Department of Bacteria, Parasites and Fungi, Statens Serum Institut, Copenhagen, Denmark	Statens Serum Institut Bioinformatics and Microbial Genomics	Danish Covid-19 Genome Consortium	2021-11-30
EPI_ISL_6880496	2021-11-22	Europe	Denmark	B.1.617.2	Department of Bacteria, Parasites and Fungi, Statens Serum Institut, Copenhagen, Denmark	Statens Serum Institut Bioinformatics and Microbial Genomics	Danish Covid-19 Genome Consortium	2021-11-30
EPI_ISL_6880501	2021-11-22	Europe	Denmark	AY.122	Department of Bacteria, Parasites and Fungi, Statens Serum Institut, Copenhagen, Denmark	Statens Serum Institut Bioinformatics and Microbial Genomics	Danish Covid-19 Genome Consortium	2021-11-30
EPI_ISL_6880527	2021-11-22	Europe	Denmark	AY.4	Department of Bacteria, Parasites and Fungi, Statens Serum Institut, Copenhagen, Denmark	Statens Serum Institut Bioinformatics and Microbial Genomics	Danish Covid-19 Genome Consortium	2021-11-30
EPI_ISL_6880528	2021-11-22	Europe	Denmark	AY.4	Department of Bacteria, Parasites and Fungi, Statens Serum Institut, Copenhagen, Denmark	Statens Serum Institut Bioinformatics and Microbial Genomics	Danish Covid-19 Genome Consortium	2021-11-30
EPI_ISL_6880529	2021-11-22	Europe	Denmark	AY.43	Department of Bacteria, Parasites and Fungi, Statens Serum Institut, Copenhagen, Denmark	Statens Serum Institut Bioinformatics and Microbial Genomics	Danish Covid-19 Genome Consortium	2021-11-30
EPI_ISL_6880536	2021-11-22	Europe	Denmark	B.1.617.2	Department of Bacteria, Parasites and Fungi, Statens Serum Institut, Copenhagen, Denmark	Statens Serum Institut Bioinformatics and Microbial Genomics	Danish Covid-19 Genome Consortium	2021-11-30
EPI_ISL_6880543	2021-11-22	Europe	Denmark	AY.122	Department of Bacteria, Parasites and Fungi, Statens Serum Institut, Copenhagen, Denmark	Statens Serum Institut Bioinformatics and Microbial Genomics	Danish Covid-19 Genome Consortium	2021-11-30
EPI_ISL_6880548	2021-11-22	Europe	Denmark	AY.4	Department of Bacteria, Parasites and Fungi, Statens Serum Institut, Copenhagen, Denmark	Statens Serum Institut Bioinformatics and Microbial Genomics	Danish Covid-19 Genome Consortium	2021-11-30
EPI_ISL_6880566	2021-11-22	Europe	Denmark	AY.5	Department of Bacteria, Parasites and Fungi, Statens Serum Institut, Copenhagen, Denmark	Statens Serum Institut Bioinformatics and Microbial Genomics	Danish Covid-19 Genome Consortium	2021-11-30
EPI_ISL_6880573	2021-11-22	Europe	Denmark	AY.44	Department of Bacteria, Parasites and Fungi, Statens Serum Institut, Copenhagen, Denmark	Statens Serum Institut Bioinformatics and Microbial Genomics	Danish Covid-19 Genome Consortium	2021-11-30
EPI_ISL_6880592	2021-11-22	Europe	Denmark	AY.4	Department of Bacteria, Parasites and Fungi, Statens Serum Institut, Copenhagen, Denmark	Statens Serum Institut Bioinformatics and Microbial Genomics	Danish Covid-19 Genome Consortium	2021-11-30
EPI_ISL_6880598	2021-11-22	Europe	Denmark	AY.43	Department of Bacteria, Parasites and Fungi, Statens Serum Institut, Copenhagen, Denmark	Statens Serum Institut Bioinformatics and Microbial Genomics	Danish Covid-19 Genome Consortium	2021-11-30
EPI_ISL_6880672	2021-11-22	Europe	Denmark	AY.43	Department of Bacteria, Parasites and Fungi, Statens Serum Institut, Copenhagen, Denmark	Statens Serum Institut Bioinformatics and Microbial Genomics	Danish Covid-19 Genome Consortium	2021-11-30
EPI_ISL_6880679	2021-11-22	Europe	Denmark	AY.122	Department of Bacteria, Parasites and Fungi, Statens Serum Institut, Copenhagen, Denmark	Statens Serum Institut Bioinformatics and Microbial Genomics	Danish Covid-19 Genome Consortium	2021-11-30
EPI_ISL_6880681	2021-11-22	Europe	Denmark	B.1.617.2	Department of Bacteria, Parasites and Fungi, Statens Serum Institut, Copenhagen, Denmark	Statens Serum Institut Bioinformatics and Microbial Genomics	Danish Covid-19 Genome Consortium	2021-11-30
EPI_ISL_6880694	2021-11-22	Europe	Denmark	AY.4	Department of Bacteria, Parasites and Fungi, Statens Serum Institut, Copenhagen, Denmark	Statens Serum Institut Bioinformatics and Microbial Genomics	Danish Covid-19 Genome Consortium	2021-11-30
EPI_ISL_6880696	2021-11-22	Europe	Denmark	AY.4	Department of Bacteria, Parasites and Fungi, Statens Serum Institut, Copenhagen, Denmark	Statens Serum Institut Bioinformatics and Microbial Genomics	Danish Covid-19 Genome Consortium	2021-11-30
EPI_ISL_6880727	2021-11-22	Europe	Denmark	AY.43	Department of Bacteria, Parasites and Fungi, Statens Serum Institut, Copenhagen, Denmark	Statens Serum Institut Bioinformatics and Microbial Genomics	Danish Covid-19 Genome Consortium	2021-11-30
EPI_ISL_6880729	2021-11-22	Europe	Denmark	AY.4.5	Department of Bacteria, Parasites and Fungi, Statens Serum Institut, Copenhagen, Denmark	Statens Serum Institut Bioinformatics and Microbial Genomics	Danish Covid-19 Genome Consortium	2021-11-30
EPI_ISL_6880737	2021-11-22	Europe	Denmark	AY.43	Department of Bacteria, Parasites and Fungi, Statens Serum Institut, Copenhagen, Denmark	Statens Serum Institut Bioinformatics and Microbial Genomics	Danish Covid-19 Genome Consortium	2021-11-30
EPI_ISL_6880753	2021-11-22	Europe	Denmark	AY.43	Department of Bacteria, Parasites and Fungi, Statens Serum Institut, Copenhagen, Denmark	Statens Serum Institut Bioinformatics and Microbial Genomics	Danish Covid-19 Genome Consortium	2021-11-30
EPI_ISL_6880766	2021-11-22	Europe	Denmark	AY.4	Department of Bacteria, Parasites and Fungi, Statens Serum Institut, Copenhagen, Denmark	Statens Serum Institut Bioinformatics and Microbial Genomics	Danish Covid-19 Genome Consortium	2021-11-30
EPI_ISL_6880774	2021-11-22	Europe	Denmark	AY.4	Department of Bacteria, Parasites and Fungi, Statens Serum Institut, Copenhagen, Denmark	Statens Serum Institut Bioinformatics and Microbial Genomics	Danish Covid-19 Genome Consortium	2021-11-30
EPI_ISL_6880801	2021-11-22	Europe	Denmark	AY.33	Department of Bacteria, Parasites and Fungi, Statens Serum Institut, Copenhagen, Denmark	Statens Serum Institut Bioinformatics and Microbial Genomics	Danish Covid-19 Genome Consortium	2021-11-30
EPI_ISL_6880819	2021-11-22	Europe	Denmark	AY.4.2	Department of Bacteria, Parasites and Fungi, Statens Serum Institut, Copenhagen, Denmark	Statens Serum Institut Bioinformatics and Microbial Genomics	Danish Covid-19 Genome Consortium	2021-11-30
EPI_ISL_6880848	2021-11-22	Europe	Denmark	AY.33	Department of Bacteria, Parasites and Fungi, Statens Serum Institut, Copenhagen, Denmark	Statens Serum Institut Bioinformatics and Microbial Genomics	Danish Covid-19 Genome Consortium	2021-11-30
EPI_ISL_6880850	2021-11-22	Europe	Denmark	AY.4	Department of Bacteria, Parasites and Fungi, Statens Serum Institut, Copenhagen, Denmark	Statens Serum Institut Bioinformatics and Microbial Genomics	Danish Covid-19 Genome Consortium	2021-11-30
EPI_ISL_6880867	2021-11-22	Europe	Denmark	AY.43	Department of Bacteria, Parasites and Fungi, Statens Serum Institut, Copenhagen, Denmark	Statens Serum Institut Bioinformatics and Microbial Genomics	Danish Covid-19 Genome Consortium	2021-11-30
EPI_ISL_6880875	2021-11-22	Europe	Denmark	AY.122	Department of Bacteria, Parasites and Fungi, Statens Serum Institut, Copenhagen, Denmark	Statens Serum Institut Bioinformatics and Microbial Genomics	Danish Covid-19 Genome Consortium	2021-11-30
EPI_ISL_6880881	2021-11-22	Europe	Denmark	AY.122	Department of Bacteria, Parasites and Fungi, Statens Serum Institut, Copenhagen, Denmark	Statens Serum Institut Bioinformatics and Microbial Genomics	Danish Covid-19 Genome Consortium	2021-11-30
EPI_ISL_6880970	2021-11-22	Europe	Denmark	AY.4	Department of Bacteria, Parasites and Fungi, Statens Serum Institut, Copenhagen, Denmark	Statens Serum Institut Bioinformatics and Microbial Genomics	Danish Covid-19 Genome Consortium	2021-11-30
EPI_ISL_6880988	2021-11-22	Europe	Denmark	AY.5	Department of Bacteria, Parasites and Fungi, Statens Serum Institut, Copenhagen, Denmark	Statens Serum Institut Bioinformatics and Microbial Genomics	Danish Covid-19 Genome Consortium	2021-11-30
EPI_ISL_6881028	2021-11-22	Europe	Denmark	AY.4	Department of Bacteria, Parasites and Fungi, Statens Serum Institut, Copenhagen, Denmark	Statens Serum Institut Bioinformatics and Microbial Genomics	Danish Covid-19 Genome Consortium	2021-11-30
EPI_ISL_6881051	2021-11-22	Europe	Denmark	AY.4	Department of Bacteria, Parasites and Fungi, Statens Serum Institut, Copenhagen, Denmark	Statens Serum Institut Bioinformatics and Microbial Genomics	Danish Covid-19 Genome Consortium	2021-11-30
EPI_ISL_6881061	2021-11-22	Europe	Denmark	B.1.617.2	Department of Bacteria, Parasites and Fungi, Statens Serum Institut, Copenhagen, Denmark	Statens Serum Institut Bioinformatics and Microbial Genomics	Danish Covid-19 Genome Consortium	2021-11-30
EPI_ISL_6881069	2021-11-22	Europe	Denmark	AY.43	Department of Bacteria, Parasites and Fungi, Statens Serum Institut, Copenhagen, Denmark	Statens Serum Institut Bioinformatics and Microbial Genomics	Danish Covid-19 Genome Consortium	2021-11-30
EPI_ISL_6881112	2021-11-22	Europe	Denmark	B.1.617.2	Department of Bacteria, Parasites and Fungi, Statens Serum Institut, Copenhagen, Denmark	Statens Serum Institut Bioinformatics and Microbial Genomics	Danish Covid-19 Genome Consortium	2021-11-30
EPI_ISL_6881122	2021-11-22	Europe	Denmark	AY.122	Department of Bacteria, Parasites and Fungi, Statens Serum Institut, Copenhagen, Denmark	Statens Serum Institut Bioinformatics and Microbial Genomics	Danish Covid-19 Genome Consortium	2021-11-30
EPI_ISL_6881155	2021-11-22	Europe	Denmark	AY.43	Department of Bacteria, Parasites and Fungi, Statens Serum Institut, Copenhagen, Denmark	Statens Serum Institut Bioinformatics and Microbial Genomics	Danish Covid-19 Genome Consortium	2021-11-30
EPI_ISL_6881166	2021-11-22	Europe	Denmark	AY.4	Department of Bacteria, Parasites and Fungi, Statens Serum Institut, Copenhagen, Denmark	Statens Serum Institut Bioinformatics and Microbial Genomics	Danish Covid-19 Genome Consortium	2021-11-30
EPI_ISL_6881173	2021-11-22	Europe	Denmark	AY.4	Department of Bacteria, Parasites and Fungi, Statens Serum Institut, Copenhagen, Denmark	Statens Serum Institut Bioinformatics and Microbial Genomics	Danish Covid-19 Genome Consortium	2021-11-30
EPI_ISL_6881198	2021-11-22	Europe	Denmark	AY.122	Department of Bacteria, Parasites and Fungi, Statens Serum Institut, Copenhagen, Denmark	Statens Serum Institut Bioinformatics and Microbial Genomics	Danish Covid-19 Genome Consortium	2021-11-30
EPI_ISL_6881217	2021-11-22	Europe	Denmark	AY.43	Department of Bacteria, Parasites and Fungi, Statens Serum Institut, Copenhagen, Denmark	Statens Serum Institut Bioinformatics and Microbial Genomics	Danish Covid-19 Genome Consortium	2021-11-30
EPI_ISL_6881250	2021-11-22	Europe	Denmark	AY.34	Department of Bacteria, Parasites and Fungi, Statens Serum Institut, Copenhagen, Denmark	Statens Serum Institut Bioinformatics and Microbial Genomics	Danish Covid-19 Genome Consortium	2021-11-30
EPI_ISL_6881262	2021-11-22	Europe	Denmark	AY.46	Department of Bacteria, Parasites and Fungi, Statens Serum Institut, Copenhagen, Denmark	Statens Serum Institut Bioinformatics and Microbial Genomics	Danish Covid-19 Genome Consortium	2021-11-30
EPI_ISL_6881268	2021-11-22	Europe	Denmark	AY.43	Department of Bacteria, Parasites and Fungi, Statens Serum Institut, Copenhagen, Denmark	Statens Serum Institut Bioinformatics and Microbial Genomics	Danish Covid-19 Genome Consortium	2021-11-30
EPI_ISL_6881293	2021-11-22	Europe	Denmark	AY.4	Department of Bacteria, Parasites and Fungi, Statens Serum Institut, Copenhagen, Denmark	Statens Serum Institut Bioinformatics and Microbial Genomics	Danish Covid-19 Genome Consortium	2021-11-30
EPI_ISL_6881326	2021-11-22	Europe	Denmark	AY.4	Department of Bacteria, Parasites and Fungi, Statens Serum Institut, Copenhagen, Denmark	Statens Serum Institut Bioinformatics and Microbial Genomics	Danish Covid-19 Genome Consortium	2021-11-30
EPI_ISL_6881331	2021-11-22	Europe	Denmark	B.1.617.2	Department of Bacteria, Parasites and Fungi, Statens Serum Institut, Copenhagen, Denmark	Statens Serum Institut Bioinformatics and Microbial Genomics	Danish Covid-19 Genome Consortium	2021-11-30
EPI_ISL_6881374	2021-11-22	Europe	Denmark	AY.122	Department of Bacteria, Parasites and Fungi, Statens Serum Institut, Copenhagen, Denmark	Statens Serum Institut Bioinformatics and Microbial Genomics	Danish Covid-19 Genome Consortium	2021-11-30
EPI_ISL_6881420	2021-11-22	Europe	Denmark	AY.33	Department of Bacteria, Parasites and Fungi, Statens Serum Institut, Copenhagen, Denmark	Statens Serum Institut Bioinformatics and Microbial Genomics	Danish Covid-19 Genome Consortium	2021-11-30
EPI_ISL_6881421	2021-11-22	Europe	Denmark	AY.43	Department of Bacteria, Parasites and Fungi, Statens Serum Institut, Copenhagen, Denmark	Statens Serum Institut Bioinformatics and Microbial Genomics	Danish Covid-19 Genome Consortium	2021-11-30
EPI_ISL_6881423	2021-11-22	Europe	Denmark	AY.4.2	Department of Bacteria, Parasites and Fungi, Statens Serum Institut, Copenhagen, Denmark	Statens Serum Institut Bioinformatics and Microbial Genomics	Danish Covid-19 Genome Consortium	2021-11-30
EPI_ISL_6881430	2021-11-22	Europe	Denmark	B.1.617.2	Department of Bacteria, Parasites and Fungi, Statens Serum Institut, Copenhagen, Denmark	Statens Serum Institut Bioinformatics and Microbial Genomics	Danish Covid-19 Genome Consortium	2021-11-30
EPI_ISL_6881458	2021-11-22	Europe	Denmark	AY.122.1	Department of Bacteria, Parasites and Fungi, Statens Serum Institut, Copenhagen, Denmark	Statens Serum Institut Bioinformatics and Microbial Genomics	Danish Covid-19 Genome Consortium	2021-11-30
EPI_ISL_6881465	2021-11-22	Europe	Denmark	AY.122	Department of Bacteria, Parasites and Fungi, Statens Serum Institut, Copenhagen, Denmark	Statens Serum Institut Bioinformatics and Microbial Genomics	Danish Covid-19 Genome Consortium	2021-11-30
EPI_ISL_6881471	2021-11-22	Europe	Denmark	AY.43	Department of Bacteria, Parasites and Fungi, Statens Serum Institut, Copenhagen, Denmark	Statens Serum Institut Bioinformatics and Microbial Genomics	Danish Covid-19 Genome Consortium	2021-11-30
EPI_ISL_6881504	2021-11-22	Europe	Denmark	AY.121	Department of Bacteria, Parasites and Fungi, Statens Serum Institut, Copenhagen, Denmark	Statens Serum Institut Bioinformatics and Microbial Genomics	Danish Covid-19 Genome Consortium	2021-11-30
EPI_ISL_6881579	2021-11-22	Europe	Denmark	AY.122.1	Department of Bacteria, Parasites and Fungi, Statens Serum Institut, Copenhagen, Denmark	Statens Serum Institut Bioinformatics and Microbial Genomics	Danish Covid-19 Genome Consortium	2021-11-30
EPI_ISL_6881611	2021-11-22	Europe	Denmark	AY.43	Department of Bacteria, Parasites and Fungi, Statens Serum Institut, Copenhagen, Denmark	Statens Serum Institut Bioinformatics and Microbial Genomics	Danish Covid-19 Genome Consortium	2021-11-30
EPI_ISL_6881617	2021-11-22	Europe	Denmark	AY.43	Department of Bacteria, Parasites and Fungi, Statens Serum Institut, Copenhagen, Denmark	Statens Serum Institut Bioinformatics and Microbial Genomics	Danish Covid-19 Genome Consortium	2021-11-30
EPI_ISL_6881625	2021-11-22	Europe	Denmark	AY.4.2	Department of Bacteria, Parasites and Fungi, Statens Serum Institut, Copenhagen, Denmark	Statens Serum Institut Bioinformatics and Microbial Genomics	Danish Covid-19 Genome Consortium	2021-11-30
EPI_ISL_6881650	2021-11-22	Europe	Denmark	AY.4	Department of Bacteria, Parasites and Fungi, Statens Serum Institut, Copenhagen, Denmark	Statens Serum Institut Bioinformatics and Microbial Genomics	Danish Covid-19 Genome Consortium	2021-11-30
EPI_ISL_6881659	2021-11-22	Europe	Denmark	AY.4	Department of Bacteria, Parasites and Fungi, Statens Serum Institut, Copenhagen, Denmark	Statens Serum Institut Bioinformatics and Microbial Genomics	Danish Covid-19 Genome Consortium	2021-11-30
EPI_ISL_6881675	2021-11-22	Europe	Denmark	AY.43	Department of Bacteria, Parasites and Fungi, Statens Serum Institut, Copenhagen, Denmark	Statens Serum Institut Bioinformatics and Microbial Genomics	Danish Covid-19 Genome Consortium	2021-11-30
EPI_ISL_6881743	2021-11-22	Europe	Denmark	AY.4.2	Department of Bacteria, Parasites and Fungi, Statens Serum Institut, Copenhagen, Denmark	Statens Serum Institut Bioinformatics and Microbial Genomics	Danish Covid-19 Genome Consortium	2021-11-30
EPI_ISL_6881776	2021-11-22	Europe	Denmark	AY.33	Department of Bacteria, Parasites and Fungi, Statens Serum Institut, Copenhagen, Denmark	Statens Serum Institut Bioinformatics and Microbial Genomics	Danish Covid-19 Genome Consortium	2021-11-30
EPI_ISL_6881789	2021-11-22	Europe	Denmark	AY.43	Department of Bacteria, Parasites and Fungi, Statens Serum Institut, Copenhagen, Denmark	Statens Serum Institut Bioinformatics and Microbial Genomics	Danish Covid-19 Genome Consortium	2021-11-30
EPI_ISL_6881796	2021-11-22	Europe	Denmark	AY.4	Molekyl√¶r Medicinsk Afdeling, Aarhus University Hospital, Aarhus, Denmark	Statens Serum Institut Bioinformatics and Microbial Genomics	Danish Covid-19 Genome Consortium	2021-11-30
EPI_ISL_6881826	2021-11-22	Europe	Denmark	AY.4	Department of Bacteria, Parasites and Fungi, Statens Serum Institut, Copenhagen, Denmark	Statens Serum Institut Bioinformatics and Microbial Genomics	Danish Covid-19 Genome Consortium	2021-11-30
EPI_ISL_6881840	2021-11-22	Europe	Denmark	AY.43	Department of Bacteria, Parasites and Fungi, Statens Serum Institut, Copenhagen, Denmark	Statens Serum Institut Bioinformatics and Microbial Genomics	Danish Covid-19 Genome Consortium	2021-11-30
EPI_ISL_6881864	2021-11-22	Europe	Denmark	AY.4	Department of Bacteria, Parasites and Fungi, Statens Serum Institut, Copenhagen, Denmark	Statens Serum Institut Bioinformatics and Microbial Genomics	Danish Covid-19 Genome Consortium	2021-11-30
EPI_ISL_6881868	2021-11-22	Europe	Denmark	AY.4.2	Department of Bacteria, Parasites and Fungi, Statens Serum Institut, Copenhagen, Denmark	Statens Serum Institut Bioinformatics and Microbial Genomics	Danish Covid-19 Genome Consortium	2021-11-30
EPI_ISL_6881869	2021-11-22	Europe	Denmark	AY.43	Department of Bacteria, Parasites and Fungi, Statens Serum Institut, Copenhagen, Denmark	Statens Serum Institut Bioinformatics and Microbial Genomics	Danish Covid-19 Genome Consortium	2021-11-30
EPI_ISL_6881910	2021-11-22	Europe	Denmark	B.1.617.2	Department of Bacteria, Parasites and Fungi, Statens Serum Institut, Copenhagen, Denmark	Statens Serum Institut Bioinformatics and Microbial Genomics	Danish Covid-19 Genome Consortium	2021-11-30
EPI_ISL_6881935	2021-11-22	Europe	Denmark	AY.122	Department of Bacteria, Parasites and Fungi, Statens Serum Institut, Copenhagen, Denmark	Statens Serum Institut Bioinformatics and Microbial Genomics	Danish Covid-19 Genome Consortium	2021-11-30
EPI_ISL_6881936	2021-11-22	Europe	Denmark	B.1.617.2	Department of Bacteria, Parasites and Fungi, Statens Serum Institut, Copenhagen, Denmark	Statens Serum Institut Bioinformatics and Microbial Genomics	Danish Covid-19 Genome Consortium	2021-11-30
EPI_ISL_6881944	2021-11-22	Europe	Denmark	B.1.617.2	Department of Bacteria, Parasites and Fungi, Statens Serum Institut, Copenhagen, Denmark	Statens Serum Institut Bioinformatics and Microbial Genomics	Danish Covid-19 Genome Consortium	2021-11-30
EPI_ISL_6881954	2021-11-22	Europe	Denmark	AY.5	Department of Bacteria, Parasites and Fungi, Statens Serum Institut, Copenhagen, Denmark	Statens Serum Institut Bioinformatics and Microbial Genomics	Danish Covid-19 Genome Consortium	2021-11-30
EPI_ISL_6881964	2021-11-22	Europe	Denmark	AY.43	Department of Bacteria, Parasites and Fungi, Statens Serum Institut, Copenhagen, Denmark	Statens Serum Institut Bioinformatics and Microbial Genomics	Danish Covid-19 Genome Consortium	2021-11-30
EPI_ISL_6881966	2021-11-22	Europe	Denmark	AY.4	Department of Bacteria, Parasites and Fungi, Statens Serum Institut, Copenhagen, Denmark	Statens Serum Institut Bioinformatics and Microbial Genomics	Danish Covid-19 Genome Consortium	2021-11-30
EPI_ISL_6881976	2021-11-22	Europe	Denmark	AY.78	Department of Bacteria, Parasites and Fungi, Statens Serum Institut, Copenhagen, Denmark	Statens Serum Institut Bioinformatics and Microbial Genomics	Danish Covid-19 Genome Consortium	2021-11-30
EPI_ISL_6881982	2021-11-22	Europe	Denmark	AY.33	Department of Bacteria, Parasites and Fungi, Statens Serum Institut, Copenhagen, Denmark	Statens Serum Institut Bioinformatics and Microbial Genomics	Danish Covid-19 Genome Consortium	2021-11-30
EPI_ISL_6882085	2021-11-22	Europe	Denmark	AY.122	Department of Bacteria, Parasites and Fungi, Statens Serum Institut, Copenhagen, Denmark	Statens Serum Institut Bioinformatics and Microbial Genomics	Danish Covid-19 Genome Consortium	2021-11-30
EPI_ISL_6882147	2021-11-22	Europe	Denmark	AY.4	Department of Bacteria, Parasites and Fungi, Statens Serum Institut, Copenhagen, Denmark	Statens Serum Institut Bioinformatics and Microbial Genomics	Danish Covid-19 Genome Consortium	2021-11-30
EPI_ISL_6882179	2021-11-22	Europe	Denmark	AY.43	Department of Bacteria, Parasites and Fungi, Statens Serum Institut, Copenhagen, Denmark	Statens Serum Institut Bioinformatics and Microbial Genomics	Danish Covid-19 Genome Consortium	2021-11-30
EPI_ISL_6882181	2021-11-22	Europe	Denmark	AY.4	Department of Bacteria, Parasites and Fungi, Statens Serum Institut, Copenhagen, Denmark	Statens Serum Institut Bioinformatics and Microbial Genomics	Danish Covid-19 Genome Consortium	2021-11-30
EPI_ISL_6882200	2021-11-22	Europe	Denmark	AY.122	Department of Bacteria, Parasites and Fungi, Statens Serum Institut, Copenhagen, Denmark	Statens Serum Institut Bioinformatics and Microbial Genomics	Danish Covid-19 Genome Consortium	2021-11-30
EPI_ISL_6882205	2021-11-22	Europe	Denmark	AY.43	Department of Bacteria, Parasites and Fungi, Statens Serum Institut, Copenhagen, Denmark	Statens Serum Institut Bioinformatics and Microbial Genomics	Danish Covid-19 Genome Consortium	2021-11-30
EPI_ISL_6882210	2021-11-22	Europe	Denmark	AY.4	Department of Bacteria, Parasites and Fungi, Statens Serum Institut, Copenhagen, Denmark	Statens Serum Institut Bioinformatics and Microbial Genomics	Danish Covid-19 Genome Consortium	2021-11-30
EPI_ISL_6882251	2021-11-22	Europe	Denmark	AY.43	Department of Bacteria, Parasites and Fungi, Statens Serum Institut, Copenhagen, Denmark	Statens Serum Institut Bioinformatics and Microbial Genomics	Danish Covid-19 Genome Consortium	2021-11-30
EPI_ISL_6882311	2021-11-22	Europe	Denmark	AY.43	Department of Bacteria, Parasites and Fungi, Statens Serum Institut, Copenhagen, Denmark	Statens Serum Institut Bioinformatics and Microbial Genomics	Danish Covid-19 Genome Consortium	2021-11-30
EPI_ISL_6882335	2021-11-22	Europe	Denmark	B.1.617.2	Department of Bacteria, Parasites and Fungi, Statens Serum Institut, Copenhagen, Denmark	Statens Serum Institut Bioinformatics and Microbial Genomics	Danish Covid-19 Genome Consortium	2021-11-30
EPI_ISL_6882345	2021-11-22	Europe	Denmark	AY.4.2	Department of Bacteria, Parasites and Fungi, Statens Serum Institut, Copenhagen, Denmark	Statens Serum Institut Bioinformatics and Microbial Genomics	Danish Covid-19 Genome Consortium	2021-11-30
EPI_ISL_6882359	2021-11-22	Europe	Denmark	AY.43	Department of Bacteria, Parasites and Fungi, Statens Serum Institut, Copenhagen, Denmark	Statens Serum Institut Bioinformatics and Microbial Genomics	Danish Covid-19 Genome Consortium	2021-11-30
EPI_ISL_6882362	2021-11-22	Europe	Denmark	B.1.617.2	Department of Bacteria, Parasites and Fungi, Statens Serum Institut, Copenhagen, Denmark	Statens Serum Institut Bioinformatics and Microbial Genomics	Danish Covid-19 Genome Consortium	2021-11-30
EPI_ISL_6882367	2021-11-22	Europe	Denmark	AY.43	Department of Bacteria, Parasites and Fungi, Statens Serum Institut, Copenhagen, Denmark	Statens Serum Institut Bioinformatics and Microbial Genomics	Danish Covid-19 Genome Consortium	2021-11-30
EPI_ISL_6882371	2021-11-22	Europe	Denmark	AY.122	Department of Bacteria, Parasites and Fungi, Statens Serum Institut, Copenhagen, Denmark	Statens Serum Institut Bioinformatics and Microbial Genomics	Danish Covid-19 Genome Consortium	2021-11-30
EPI_ISL_6882376	2021-11-22	Europe	Denmark	AY.122.1	Department of Bacteria, Parasites and Fungi, Statens Serum Institut, Copenhagen, Denmark	Statens Serum Institut Bioinformatics and Microbial Genomics	Danish Covid-19 Genome Consortium	2021-11-30
EPI_ISL_6882382	2021-11-22	Europe	Denmark	AY.4	Department of Bacteria, Parasites and Fungi, Statens Serum Institut, Copenhagen, Denmark	Statens Serum Institut Bioinformatics and Microbial Genomics	Danish Covid-19 Genome Consortium	2021-11-30
EPI_ISL_6882388	2021-11-22	Europe	Denmark	AY.43	Department of Bacteria, Parasites and Fungi, Statens Serum Institut, Copenhagen, Denmark	Statens Serum Institut Bioinformatics and Microbial Genomics	Danish Covid-19 Genome Consortium	2021-11-30
EPI_ISL_6882390	2021-11-22	Europe	Denmark	AY.43	Department of Bacteria, Parasites and Fungi, Statens Serum Institut, Copenhagen, Denmark	Statens Serum Institut Bioinformatics and Microbial Genomics	Danish Covid-19 Genome Consortium	2021-11-30
EPI_ISL_6882393	2021-11-22	Europe	Denmark	AY.122	Department of Bacteria, Parasites and Fungi, Statens Serum Institut, Copenhagen, Denmark	Statens Serum Institut Bioinformatics and Microbial Genomics	Danish Covid-19 Genome Consortium	2021-11-30
EPI_ISL_6882401	2021-11-22	Europe	Denmark	AY.122	Department of Bacteria, Parasites and Fungi, Statens Serum Institut, Copenhagen, Denmark	Statens Serum Institut Bioinformatics and Microbial Genomics	Danish Covid-19 Genome Consortium	2021-11-30
EPI_ISL_6882402	2021-11-22	Europe	Denmark	AY.4.2	Department of Bacteria, Parasites and Fungi, Statens Serum Institut, Copenhagen, Denmark	Statens Serum Institut Bioinformatics and Microbial Genomics	Danish Covid-19 Genome Consortium	2021-11-30
EPI_ISL_6882404	2021-11-22	Europe	Denmark	AY.43	Department of Bacteria, Parasites and Fungi, Statens Serum Institut, Copenhagen, Denmark	Statens Serum Institut Bioinformatics and Microbial Genomics	Danish Covid-19 Genome Consortium	2021-11-30
EPI_ISL_6882405	2021-11-22	Europe	Denmark	AY.6	Department of Bacteria, Parasites and Fungi, Statens Serum Institut, Copenhagen, Denmark	Statens Serum Institut Bioinformatics and Microbial Genomics	Danish Covid-19 Genome Consortium	2021-11-30
EPI_ISL_6882409	2021-11-22	Europe	Denmark	AY.4.2	Department of Bacteria, Parasites and Fungi, Statens Serum Institut, Copenhagen, Denmark	Statens Serum Institut Bioinformatics and Microbial Genomics	Danish Covid-19 Genome Consortium	2021-11-30
EPI_ISL_6882415	2021-11-22	Europe	Denmark	AY.43	Department of Bacteria, Parasites and Fungi, Statens Serum Institut, Copenhagen, Denmark	Statens Serum Institut Bioinformatics and Microbial Genomics	Danish Covid-19 Genome Consortium	2021-11-30
EPI_ISL_6882421	2021-11-22	Europe	Denmark	AY.43	Department of Bacteria, Parasites and Fungi, Statens Serum Institut, Copenhagen, Denmark	Statens Serum Institut Bioinformatics and Microbial Genomics	Danish Covid-19 Genome Consortium	2021-11-30
EPI_ISL_6882431	2021-11-22	Europe	Denmark	AY.4	Department of Bacteria, Parasites and Fungi, Statens Serum Institut, Copenhagen, Denmark	Statens Serum Institut Bioinformatics and Microbial Genomics	Danish Covid-19 Genome Consortium	2021-11-30
EPI_ISL_6882438	2021-11-22	Europe	Denmark	AY.43	Department of Bacteria, Parasites and Fungi, Statens Serum Institut, Copenhagen, Denmark	Statens Serum Institut Bioinformatics and Microbial Genomics	Danish Covid-19 Genome Consortium	2021-11-30
EPI_ISL_6882458	2021-11-22	Europe	Denmark	AY.43	Department of Bacteria, Parasites and Fungi, Statens Serum Institut, Copenhagen, Denmark	Statens Serum Institut Bioinformatics and Microbial Genomics	Danish Covid-19 Genome Consortium	2021-11-30
EPI_ISL_6882469	2021-11-22	Europe	Denmark	AY.4	Department of Bacteria, Parasites and Fungi, Statens Serum Institut, Copenhagen, Denmark	Statens Serum Institut Bioinformatics and Microbial Genomics	Danish Covid-19 Genome Consortium	2021-11-30
EPI_ISL_6882475	2021-11-22	Europe	Denmark	AY.4	Department of Bacteria, Parasites and Fungi, Statens Serum Institut, Copenhagen, Denmark	Statens Serum Institut Bioinformatics and Microbial Genomics	Danish Covid-19 Genome Consortium	2021-11-30
EPI_ISL_6882476	2021-11-22	Europe	Denmark	AY.4.2	Department of Bacteria, Parasites and Fungi, Statens Serum Institut, Copenhagen, Denmark	Statens Serum Institut Bioinformatics and Microbial Genomics	Danish Covid-19 Genome Consortium	2021-11-30
EPI_ISL_6882481	2021-11-22	Europe	Denmark	AY.122	Department of Bacteria, Parasites and Fungi, Statens Serum Institut, Copenhagen, Denmark	Statens Serum Institut Bioinformatics and Microbial Genomics	Danish Covid-19 Genome Consortium	2021-11-30
EPI_ISL_6882493	2021-11-22	Europe	Denmark	AY.43	Department of Bacteria, Parasites and Fungi, Statens Serum Institut, Copenhagen, Denmark	Statens Serum Institut Bioinformatics and Microbial Genomics	Danish Covid-19 Genome Consortium	2021-11-30
EPI_ISL_6882498	2021-11-22	Europe	Denmark	AY.4	Department of Bacteria, Parasites and Fungi, Statens Serum Institut, Copenhagen, Denmark	Statens Serum Institut Bioinformatics and Microbial Genomics	Danish Covid-19 Genome Consortium	2021-11-30
EPI_ISL_6882505	2021-11-22	Europe	Denmark	AY.33	Department of Bacteria, Parasites and Fungi, Statens Serum Institut, Copenhagen, Denmark	Statens Serum Institut Bioinformatics and Microbial Genomics	Danish Covid-19 Genome Consortium	2021-11-30
EPI_ISL_6882506	2021-11-22	Europe	Denmark	AY.4	Department of Bacteria, Parasites and Fungi, Statens Serum Institut, Copenhagen, Denmark	Statens Serum Institut Bioinformatics and Microbial Genomics	Danish Covid-19 Genome Consortium	2021-11-30
EPI_ISL_6882507	2021-11-22	Europe	Denmark	AY.122	Department of Bacteria, Parasites and Fungi, Statens Serum Institut, Copenhagen, Denmark	Statens Serum Institut Bioinformatics and Microbial Genomics	Danish Covid-19 Genome Consortium	2021-11-30
EPI_ISL_6830656	2021-11-22	Europe	Denmark	AY.43	Molekyl√¶r Medicinsk Afdeling, Aarhus University Hospital, Aarhus, Denmark	Statens Serum Institut Bioinformatics and Microbial Genomics	Danish Covid-19 Genome Consortium	2021-11-29
EPI_ISL_6830539	2021-11-22	Europe	Denmark	B.1.617.2	Molekyl√¶r Medicinsk Afdeling, Aarhus University Hospital, Aarhus, Denmark	Statens Serum Institut Bioinformatics and Microbial Genomics	Danish Covid-19 Genome Consortium	2021-11-29
EPI_ISL_6830436	2021-11-22	Europe	Denmark	AY.33	Molekyl√¶r Medicinsk Afdeling, Aarhus University Hospital, Aarhus, Denmark	Statens Serum Institut Bioinformatics and Microbial Genomics	Danish Covid-19 Genome Consortium	2021-11-29
EPI_ISL_6830428	2021-11-22	Europe	Denmark	AY.42	Molekyl√¶r Medicinsk Afdeling, Aarhus University Hospital, Aarhus, Denmark	Statens Serum Institut Bioinformatics and Microbial Genomics	Danish Covid-19 Genome Consortium	2021-11-29
EPI_ISL_6830600	2021-11-22	Europe	Denmark	AY.4	Molekyl√¶r Medicinsk Afdeling, Aarhus University Hospital, Aarhus, Denmark	Statens Serum Institut Bioinformatics and Microbial Genomics	Danish Covid-19 Genome Consortium	2021-11-29
EPI_ISL_6830091	2021-11-22	Europe	Denmark	AY.4	Molekyl√¶r Medicinsk Afdeling, Aarhus University Hospital, Aarhus, Denmark	Statens Serum Institut Bioinformatics and Microbial Genomics	Danish Covid-19 Genome Consortium	2021-11-29
EPI_ISL_6830043	2021-11-22	Europe	Denmark	AY.111	Molekyl√¶r Medicinsk Afdeling, Aarhus University Hospital, Aarhus, Denmark	Statens Serum Institut Bioinformatics and Microbial Genomics	Danish Covid-19 Genome Consortium	2021-11-29
EPI_ISL_6829939	2021-11-22	Europe	Denmark	AY.122	Molekyl√¶r Medicinsk Afdeling, Aarhus University Hospital, Aarhus, Denmark	Statens Serum Institut Bioinformatics and Microbial Genomics	Danish Covid-19 Genome Consortium	2021-11-29
EPI_ISL_6829708	2021-11-22	Europe	Denmark	AY.43	Molekyl√¶r Medicinsk Afdeling, Aarhus University Hospital, Aarhus, Denmark	Statens Serum Institut Bioinformatics and Microbial Genomics	Danish Covid-19 Genome Consortium	2021-11-29
EPI_ISL_6829859	2021-11-22	Europe	Denmark	AY.43	Molekyl√¶r Medicinsk Afdeling, Aarhus University Hospital, Aarhus, Denmark	Statens Serum Institut Bioinformatics and Microbial Genomics	Danish Covid-19 Genome Consortium	2021-11-29
EPI_ISL_6829852	2021-11-22	Europe	Denmark	AY.33	Molekyl√¶r Medicinsk Afdeling, Aarhus University Hospital, Aarhus, Denmark	Statens Serum Institut Bioinformatics and Microbial Genomics	Danish Covid-19 Genome Consortium	2021-11-29
EPI_ISL_6829983	2021-11-22	Europe	Denmark	AY.46.6	Molekyl√¶r Medicinsk Afdeling, Aarhus University Hospital, Aarhus, Denmark	Statens Serum Institut Bioinformatics and Microbial Genomics	Danish Covid-19 Genome Consortium	2021-11-29
EPI_ISL_6829647	2021-11-22	Europe	Denmark	AY.33	Molekyl√¶r Medicinsk Afdeling, Aarhus University Hospital, Aarhus, Denmark	Statens Serum Institut Bioinformatics and Microbial Genomics	Danish Covid-19 Genome Consortium	2021-11-29
EPI_ISL_6830675	2021-11-22	Europe	Denmark	AY.4	Molekyl√¶r Medicinsk Afdeling, Aarhus University Hospital, Aarhus, Denmark	Statens Serum Institut Bioinformatics and Microbial Genomics	Danish Covid-19 Genome Consortium	2021-11-29
EPI_ISL_6830362	2021-11-22	Europe	Denmark	AY.122	Molekyl√¶r Medicinsk Afdeling, Aarhus University Hospital, Aarhus, Denmark	Statens Serum Institut Bioinformatics and Microbial Genomics	Danish Covid-19 Genome Consortium	2021-11-29
EPI_ISL_6831226	2021-11-22	Europe	Denmark	AY.89	Molekyl√¶r Medicinsk Afdeling, Aarhus University Hospital, Aarhus, Denmark	Statens Serum Institut Bioinformatics and Microbial Genomics	Danish Covid-19 Genome Consortium	2021-11-29
EPI_ISL_6831349	2021-11-22	Europe	Denmark	AY.122	Molekyl√¶r Medicinsk Afdeling, Aarhus University Hospital, Aarhus, Denmark	Statens Serum Institut Bioinformatics and Microbial Genomics	Danish Covid-19 Genome Consortium	2021-11-29
EPI_ISL_6831225	2021-11-22	Europe	Denmark	AY.43	Molekyl√¶r Medicinsk Afdeling, Aarhus University Hospital, Aarhus, Denmark	Statens Serum Institut Bioinformatics and Microbial Genomics	Danish Covid-19 Genome Consortium	2021-11-29
EPI_ISL_6831224	2021-11-22	Europe	Denmark	AY.102	Molekyl√¶r Medicinsk Afdeling, Aarhus University Hospital, Aarhus, Denmark	Statens Serum Institut Bioinformatics and Microbial Genomics	Danish Covid-19 Genome Consortium	2021-11-29
EPI_ISL_6831350	2021-11-22	Europe	Denmark	B.1.617.2	Molekyl√¶r Medicinsk Afdeling, Aarhus University Hospital, Aarhus, Denmark	Statens Serum Institut Bioinformatics and Microbial Genomics	Danish Covid-19 Genome Consortium	2021-11-29
EPI_ISL_6831351	2021-11-22	Europe	Denmark	AY.98.1	Molekyl√¶r Medicinsk Afdeling, Aarhus University Hospital, Aarhus, Denmark	Statens Serum Institut Bioinformatics and Microbial Genomics	Danish Covid-19 Genome Consortium	2021-11-29
EPI_ISL_6831290	2021-11-22	Europe	Denmark	AY.98.1	Molekyl√¶r Medicinsk Afdeling, Aarhus University Hospital, Aarhus, Denmark	Statens Serum Institut Bioinformatics and Microbial Genomics	Danish Covid-19 Genome Consortium	2021-11-29
EPI_ISL_6831299	2021-11-22	Europe	Denmark	B.1.617.2	Molekyl√¶r Medicinsk Afdeling, Aarhus University Hospital, Aarhus, Denmark	Statens Serum Institut Bioinformatics and Microbial Genomics	Danish Covid-19 Genome Consortium	2021-11-29
EPI_ISL_6831391	2021-11-22	Europe	Denmark	AY.43	Molekyl√¶r Medicinsk Afdeling, Aarhus University Hospital, Aarhus, Denmark	Statens Serum Institut Bioinformatics and Microbial Genomics	Danish Covid-19 Genome Consortium	2021-11-29
EPI_ISL_6830955	2021-11-22	Europe	Denmark	AY.122	Molekyl√¶r Medicinsk Afdeling, Aarhus University Hospital, Aarhus, Denmark	Statens Serum Institut Bioinformatics and Microbial Genomics	Danish Covid-19 Genome Consortium	2021-11-29
EPI_ISL_6830901	2021-11-22	Europe	Denmark	AY.122	Molekyl√¶r Medicinsk Afdeling, Aarhus University Hospital, Aarhus, Denmark	Statens Serum Institut Bioinformatics and Microbial Genomics	Danish Covid-19 Genome Consortium	2021-11-29
EPI_ISL_7917958	2021-11-22	Europe	Denmark	AY.43	Department of Bacteria, Parasites and Fungi, Statens Serum Institut, Copenhagen, Denmark	Statens Serum Institut Bioinformatics and Microbial Genomics	Danish Covid-19 Genome Consortium	2021-12-21
EPI_ISL_7918223	2021-11-22	Europe	Denmark	AY.43	Department of Bacteria, Parasites and Fungi, Statens Serum Institut, Copenhagen, Denmark	Statens Serum Institut Bioinformatics and Microbial Genomics	Danish Covid-19 Genome Consortium	2021-12-21
EPI_ISL_7911108	2021-11-22	Europe	Denmark	AY.4.2	Department of Bacteria, Parasites and Fungi, Statens Serum Institut, Copenhagen, Denmark	Statens Serum Institut Bioinformatics and Microbial Genomics	Danish Covid-19 Genome Consortium	2021-12-21
EPI_ISL_7911319	2021-11-22	Europe	Denmark	AY.122	Department of Bacteria, Parasites and Fungi, Statens Serum Institut, Copenhagen, Denmark	Statens Serum Institut Bioinformatics and Microbial Genomics	Danish Covid-19 Genome Consortium	2021-12-21
EPI_ISL_7912000	2021-11-22	Europe	Denmark	AY.4	Department of Bacteria, Parasites and Fungi, Statens Serum Institut, Copenhagen, Denmark	Statens Serum Institut Bioinformatics and Microbial Genomics	Danish Covid-19 Genome Consortium	2021-12-21
EPI_ISL_7902574	2021-11-22	Europe	Denmark	AY.43	Department of Bacteria, Parasites and Fungi, Statens Serum Institut, Copenhagen, Denmark	Statens Serum Institut Bioinformatics and Microbial Genomics	Danish Covid-19 Genome Consortium	2021-12-21
EPI_ISL_7901407	2021-11-22	Europe	Denmark	AY.80	Department of Bacteria, Parasites and Fungi, Statens Serum Institut, Copenhagen, Denmark	Statens Serum Institut Bioinformatics and Microbial Genomics	Danish Covid-19 Genome Consortium	2021-12-21
EPI_ISL_7904993	2021-11-22	Europe	Denmark	AY.43	Department of Bacteria, Parasites and Fungi, Statens Serum Institut, Copenhagen, Denmark	Statens Serum Institut Bioinformatics and Microbial Genomics	Danish Covid-19 Genome Consortium	2021-12-21
EPI_ISL_7904748	2021-11-22	Europe	Denmark	AY.122	Department of Bacteria, Parasites and Fungi, Statens Serum Institut, Copenhagen, Denmark	Statens Serum Institut Bioinformatics and Microbial Genomics	Danish Covid-19 Genome Consortium	2021-12-21
EPI_ISL_7916601	2021-11-22	Europe	Denmark	AY.120	Department of Bacteria, Parasites and Fungi, Statens Serum Institut, Copenhagen, Denmark	Statens Serum Institut Bioinformatics and Microbial Genomics	Danish Covid-19 Genome Consortium	2021-12-21
EPI_ISL_7918818	2021-11-22	Europe	Denmark	AY.43	Department of Bacteria, Parasites and Fungi, Statens Serum Institut, Copenhagen, Denmark	Statens Serum Institut Bioinformatics and Microbial Genomics	Danish Covid-19 Genome Consortium	2021-12-21
EPI_ISL_7952321	2021-11-22	Europe	Denmark	AY.122	Department of Bacteria, Parasites and Fungi, Statens Serum Institut, Copenhagen, Denmark	Statens Serum Institut Bioinformatics and Microbial Genomics	Danish Covid-19 Genome Consortium	2021-12-22
EPI_ISL_7952322	2021-11-22	Europe	Denmark	AY.126	Department of Bacteria, Parasites and Fungi, Statens Serum Institut, Copenhagen, Denmark	Statens Serum Institut Bioinformatics and Microbial Genomics	Danish Covid-19 Genome Consortium	2021-12-22
EPI_ISL_7952363	2021-11-22	Europe	Denmark	AY.4	Department of Bacteria, Parasites and Fungi, Statens Serum Institut, Copenhagen, Denmark	Statens Serum Institut Bioinformatics and Microbial Genomics	Danish Covid-19 Genome Consortium	2021-12-22
EPI_ISL_7952367	2021-11-22	Europe	Denmark	AY.39	Department of Bacteria, Parasites and Fungi, Statens Serum Institut, Copenhagen, Denmark	Statens Serum Institut Bioinformatics and Microbial Genomics	Danish Covid-19 Genome Consortium	2021-12-22
EPI_ISL_7952368	2021-11-22	Europe	Denmark	AY.4	Department of Bacteria, Parasites and Fungi, Statens Serum Institut, Copenhagen, Denmark	Statens Serum Institut Bioinformatics and Microbial Genomics	Danish Covid-19 Genome Consortium	2021-12-22
EPI_ISL_6932280	2021-11-23	Europe	Denmark	AY.43	Department of Bacteria, Parasites and Fungi, Statens Serum Institut, Copenhagen, Denmark	Statens Serum Institut Bioinformatics and Microbial Genomics	Danish Covid-19 Genome Consortium	2021-12-01
EPI_ISL_6932281	2021-11-23	Europe	Denmark	AY.4	Department of Bacteria, Parasites and Fungi, Statens Serum Institut, Copenhagen, Denmark	Statens Serum Institut Bioinformatics and Microbial Genomics	Danish Covid-19 Genome Consortium	2021-12-01
EPI_ISL_6932286	2021-11-23	Europe	Denmark	AY.4	Department of Bacteria, Parasites and Fungi, Statens Serum Institut, Copenhagen, Denmark	Statens Serum Institut Bioinformatics and Microbial Genomics	Danish Covid-19 Genome Consortium	2021-12-01
EPI_ISL_6932292	2021-11-23	Europe	Denmark	AY.4	Department of Bacteria, Parasites and Fungi, Statens Serum Institut, Copenhagen, Denmark	Statens Serum Institut Bioinformatics and Microbial Genomics	Danish Covid-19 Genome Consortium	2021-12-01
EPI_ISL_6932307	2021-11-23	Europe	Denmark	AY.43	Department of Bacteria, Parasites and Fungi, Statens Serum Institut, Copenhagen, Denmark	Statens Serum Institut Bioinformatics and Microbial Genomics	Danish Covid-19 Genome Consortium	2021-12-01
EPI_ISL_6932316	2021-11-23	Europe	Denmark	AY.4	Department of Bacteria, Parasites and Fungi, Statens Serum Institut, Copenhagen, Denmark	Statens Serum Institut Bioinformatics and Microbial Genomics	Danish Covid-19 Genome Consortium	2021-12-01
EPI_ISL_6932319	2021-11-23	Europe	Denmark	AY.4	Department of Bacteria, Parasites and Fungi, Statens Serum Institut, Copenhagen, Denmark	Statens Serum Institut Bioinformatics and Microbial Genomics	Danish Covid-19 Genome Consortium	2021-12-01
EPI_ISL_6932320	2021-11-23	Europe	Denmark	AY.46	Department of Bacteria, Parasites and Fungi, Statens Serum Institut, Copenhagen, Denmark	Statens Serum Institut Bioinformatics and Microbial Genomics	Danish Covid-19 Genome Consortium	2021-12-01
EPI_ISL_6932321	2021-11-23	Europe	Denmark	AY.4	Department of Bacteria, Parasites and Fungi, Statens Serum Institut, Copenhagen, Denmark	Statens Serum Institut Bioinformatics and Microbial Genomics	Danish Covid-19 Genome Consortium	2021-12-01
EPI_ISL_6932325	2021-11-23	Europe	Denmark	AY.122	Department of Bacteria, Parasites and Fungi, Statens Serum Institut, Copenhagen, Denmark	Statens Serum Institut Bioinformatics and Microbial Genomics	Danish Covid-19 Genome Consortium	2021-12-01
EPI_ISL_6932326	2021-11-23	Europe	Denmark	AY.43	Department of Bacteria, Parasites and Fungi, Statens Serum Institut, Copenhagen, Denmark	Statens Serum Institut Bioinformatics and Microbial Genomics	Danish Covid-19 Genome Consortium	2021-12-01
EPI_ISL_6932327	2021-11-23	Europe	Denmark	B.1.617.2	Department of Bacteria, Parasites and Fungi, Statens Serum Institut, Copenhagen, Denmark	Statens Serum Institut Bioinformatics and Microbial Genomics	Danish Covid-19 Genome Consortium	2021-12-01
EPI_ISL_6932330	2021-11-23	Europe	Denmark	AY.4.2	Department of Bacteria, Parasites and Fungi, Statens Serum Institut, Copenhagen, Denmark	Statens Serum Institut Bioinformatics and Microbial Genomics	Danish Covid-19 Genome Consortium	2021-12-01
EPI_ISL_6932331	2021-11-23	Europe	Denmark	AY.4	Department of Bacteria, Parasites and Fungi, Statens Serum Institut, Copenhagen, Denmark	Statens Serum Institut Bioinformatics and Microbial Genomics	Danish Covid-19 Genome Consortium	2021-12-01
EPI_ISL_6932335	2021-11-23	Europe	Denmark	AY.111	Department of Bacteria, Parasites and Fungi, Statens Serum Institut, Copenhagen, Denmark	Statens Serum Institut Bioinformatics and Microbial Genomics	Danish Covid-19 Genome Consortium	2021-12-01
EPI_ISL_6932337	2021-11-23	Europe	Denmark	B.1.617.2	Department of Bacteria, Parasites and Fungi, Statens Serum Institut, Copenhagen, Denmark	Statens Serum Institut Bioinformatics and Microbial Genomics	Danish Covid-19 Genome Consortium	2021-12-01
EPI_ISL_6932338	2021-11-23	Europe	Denmark	AY.117	Department of Bacteria, Parasites and Fungi, Statens Serum Institut, Copenhagen, Denmark	Statens Serum Institut Bioinformatics and Microbial Genomics	Danish Covid-19 Genome Consortium	2021-12-01
EPI_ISL_6932340	2021-11-23	Europe	Denmark	AY.43	Department of Bacteria, Parasites and Fungi, Statens Serum Institut, Copenhagen, Denmark	Statens Serum Institut Bioinformatics and Microbial Genomics	Danish Covid-19 Genome Consortium	2021-12-01
EPI_ISL_6932341	2021-11-23	Europe	Denmark	B.1.617.2	Department of Bacteria, Parasites and Fungi, Statens Serum Institut, Copenhagen, Denmark	Statens Serum Institut Bioinformatics and Microbial Genomics	Danish Covid-19 Genome Consortium	2021-12-01
EPI_ISL_6932342	2021-11-23	Europe	Denmark	AY.122.1	Department of Bacteria, Parasites and Fungi, Statens Serum Institut, Copenhagen, Denmark	Statens Serum Institut Bioinformatics and Microbial Genomics	Danish Covid-19 Genome Consortium	2021-12-01
EPI_ISL_6932345	2021-11-23	Europe	Denmark	AY.102	Department of Bacteria, Parasites and Fungi, Statens Serum Institut, Copenhagen, Denmark	Statens Serum Institut Bioinformatics and Microbial Genomics	Danish Covid-19 Genome Consortium	2021-12-01
EPI_ISL_6932346	2021-11-23	Europe	Denmark	AY.46	Department of Bacteria, Parasites and Fungi, Statens Serum Institut, Copenhagen, Denmark	Statens Serum Institut Bioinformatics and Microbial Genomics	Danish Covid-19 Genome Consortium	2021-12-01
EPI_ISL_6932348	2021-11-23	Europe	Denmark	AY.121	Department of Bacteria, Parasites and Fungi, Statens Serum Institut, Copenhagen, Denmark	Statens Serum Institut Bioinformatics and Microbial Genomics	Danish Covid-19 Genome Consortium	2021-12-01
EPI_ISL_6932353	2021-11-23	Europe	Denmark	AY.125	Department of Bacteria, Parasites and Fungi, Statens Serum Institut, Copenhagen, Denmark	Statens Serum Institut Bioinformatics and Microbial Genomics	Danish Covid-19 Genome Consortium	2021-12-01
EPI_ISL_6932356	2021-11-23	Europe	Denmark	AY.4	Department of Bacteria, Parasites and Fungi, Statens Serum Institut, Copenhagen, Denmark	Statens Serum Institut Bioinformatics and Microbial Genomics	Danish Covid-19 Genome Consortium	2021-12-01
EPI_ISL_6932358	2021-11-23	Europe	Denmark	AY.122	Department of Bacteria, Parasites and Fungi, Statens Serum Institut, Copenhagen, Denmark	Statens Serum Institut Bioinformatics and Microbial Genomics	Danish Covid-19 Genome Consortium	2021-12-01
EPI_ISL_6932359	2021-11-23	Europe	Denmark	AY.4.2	Department of Bacteria, Parasites and Fungi, Statens Serum Institut, Copenhagen, Denmark	Statens Serum Institut Bioinformatics and Microbial Genomics	Danish Covid-19 Genome Consortium	2021-12-01
EPI_ISL_6932362	2021-11-23	Europe	Denmark	AY.46	Department of Bacteria, Parasites and Fungi, Statens Serum Institut, Copenhagen, Denmark	Statens Serum Institut Bioinformatics and Microbial Genomics	Danish Covid-19 Genome Consortium	2021-12-01
EPI_ISL_6932363	2021-11-23	Europe	Denmark	AY.100	Department of Bacteria, Parasites and Fungi, Statens Serum Institut, Copenhagen, Denmark	Statens Serum Institut Bioinformatics and Microbial Genomics	Danish Covid-19 Genome Consortium	2021-12-01
EPI_ISL_6932365	2021-11-23	Europe	Denmark	AY.43	Department of Bacteria, Parasites and Fungi, Statens Serum Institut, Copenhagen, Denmark	Statens Serum Institut Bioinformatics and Microbial Genomics	Danish Covid-19 Genome Consortium	2021-12-01
EPI_ISL_6932368	2021-11-23	Europe	Denmark	AY.43	Department of Bacteria, Parasites and Fungi, Statens Serum Institut, Copenhagen, Denmark	Statens Serum Institut Bioinformatics and Microbial Genomics	Danish Covid-19 Genome Consortium	2021-12-01
EPI_ISL_6932369	2021-11-23	Europe	Denmark	AY.4	Department of Bacteria, Parasites and Fungi, Statens Serum Institut, Copenhagen, Denmark	Statens Serum Institut Bioinformatics and Microbial Genomics	Danish Covid-19 Genome Consortium	2021-12-01
EPI_ISL_6932371	2021-11-23	Europe	Denmark	AY.4	Department of Bacteria, Parasites and Fungi, Statens Serum Institut, Copenhagen, Denmark	Statens Serum Institut Bioinformatics and Microbial Genomics	Danish Covid-19 Genome Consortium	2021-12-01
EPI_ISL_6932374	2021-11-23	Europe	Denmark	B.1.617.2	Department of Bacteria, Parasites and Fungi, Statens Serum Institut, Copenhagen, Denmark	Statens Serum Institut Bioinformatics and Microbial Genomics	Danish Covid-19 Genome Consortium	2021-12-01
EPI_ISL_6932381	2021-11-23	Europe	Denmark	AY.43	Department of Bacteria, Parasites and Fungi, Statens Serum Institut, Copenhagen, Denmark	Statens Serum Institut Bioinformatics and Microbial Genomics	Danish Covid-19 Genome Consortium	2021-12-01
EPI_ISL_6932394	2021-11-23	Europe	Denmark	AY.4	Department of Bacteria, Parasites and Fungi, Statens Serum Institut, Copenhagen, Denmark	Statens Serum Institut Bioinformatics and Microbial Genomics	Danish Covid-19 Genome Consortium	2021-12-01
EPI_ISL_6932417	2021-11-23	Europe	Denmark	AY.43	Department of Bacteria, Parasites and Fungi, Statens Serum Institut, Copenhagen, Denmark	Statens Serum Institut Bioinformatics and Microbial Genomics	Danish Covid-19 Genome Consortium	2021-12-01
EPI_ISL_6932457	2021-11-23	Europe	Denmark	B.1.617.2	Department of Bacteria, Parasites and Fungi, Statens Serum Institut, Copenhagen, Denmark	Statens Serum Institut Bioinformatics and Microbial Genomics	Danish Covid-19 Genome Consortium	2021-12-01
EPI_ISL_6932464	2021-11-23	Europe	Denmark	AY.4	Department of Bacteria, Parasites and Fungi, Statens Serum Institut, Copenhagen, Denmark	Statens Serum Institut Bioinformatics and Microbial Genomics	Danish Covid-19 Genome Consortium	2021-12-01
EPI_ISL_6932473	2021-11-23	Europe	Denmark	AY.43	Department of Bacteria, Parasites and Fungi, Statens Serum Institut, Copenhagen, Denmark	Statens Serum Institut Bioinformatics and Microbial Genomics	Danish Covid-19 Genome Consortium	2021-12-01
EPI_ISL_6932485	2021-11-23	Europe	Denmark	AY.4	Department of Bacteria, Parasites and Fungi, Statens Serum Institut, Copenhagen, Denmark	Statens Serum Institut Bioinformatics and Microbial Genomics	Danish Covid-19 Genome Consortium	2021-12-01
EPI_ISL_6932505	2021-11-23	Europe	Denmark	AY.43	Department of Bacteria, Parasites and Fungi, Statens Serum Institut, Copenhagen, Denmark	Statens Serum Institut Bioinformatics and Microbial Genomics	Danish Covid-19 Genome Consortium	2021-12-01
EPI_ISL_6932530	2021-11-23	Europe	Denmark	AY.122	Department of Bacteria, Parasites and Fungi, Statens Serum Institut, Copenhagen, Denmark	Statens Serum Institut Bioinformatics and Microbial Genomics	Danish Covid-19 Genome Consortium	2021-12-01
EPI_ISL_6932538	2021-11-23	Europe	Denmark	AY.4	Department of Bacteria, Parasites and Fungi, Statens Serum Institut, Copenhagen, Denmark	Statens Serum Institut Bioinformatics and Microbial Genomics	Danish Covid-19 Genome Consortium	2021-12-01
EPI_ISL_6932550	2021-11-23	Europe	Denmark	AY.43	Department of Bacteria, Parasites and Fungi, Statens Serum Institut, Copenhagen, Denmark	Statens Serum Institut Bioinformatics and Microbial Genomics	Danish Covid-19 Genome Consortium	2021-12-01
EPI_ISL_6932555	2021-11-23	Europe	Denmark	AY.117	Department of Bacteria, Parasites and Fungi, Statens Serum Institut, Copenhagen, Denmark	Statens Serum Institut Bioinformatics and Microbial Genomics	Danish Covid-19 Genome Consortium	2021-12-01
EPI_ISL_6932561	2021-11-23	Europe	Denmark	AY.43	Department of Bacteria, Parasites and Fungi, Statens Serum Institut, Copenhagen, Denmark	Statens Serum Institut Bioinformatics and Microbial Genomics	Danish Covid-19 Genome Consortium	2021-12-01
EPI_ISL_6932599	2021-11-23	Europe	Denmark	AY.4	Department of Bacteria, Parasites and Fungi, Statens Serum Institut, Copenhagen, Denmark	Statens Serum Institut Bioinformatics and Microbial Genomics	Danish Covid-19 Genome Consortium	2021-12-01
EPI_ISL_6932605	2021-11-23	Europe	Denmark	AY.122.1	Department of Bacteria, Parasites and Fungi, Statens Serum Institut, Copenhagen, Denmark	Statens Serum Institut Bioinformatics and Microbial Genomics	Danish Covid-19 Genome Consortium	2021-12-01
EPI_ISL_6932615	2021-11-23	Europe	Denmark	AY.43	Department of Bacteria, Parasites and Fungi, Statens Serum Institut, Copenhagen, Denmark	Statens Serum Institut Bioinformatics and Microbial Genomics	Danish Covid-19 Genome Consortium	2021-12-01
EPI_ISL_6932627	2021-11-23	Europe	Denmark	AY.4	Department of Bacteria, Parasites and Fungi, Statens Serum Institut, Copenhagen, Denmark	Statens Serum Institut Bioinformatics and Microbial Genomics	Danish Covid-19 Genome Consortium	2021-12-01
EPI_ISL_6932638	2021-11-23	Europe	Denmark	AY.43	Department of Bacteria, Parasites and Fungi, Statens Serum Institut, Copenhagen, Denmark	Statens Serum Institut Bioinformatics and Microbial Genomics	Danish Covid-19 Genome Consortium	2021-12-01
EPI_ISL_6932654	2021-11-23	Europe	Denmark	AY.43	Department of Bacteria, Parasites and Fungi, Statens Serum Institut, Copenhagen, Denmark	Statens Serum Institut Bioinformatics and Microbial Genomics	Danish Covid-19 Genome Consortium	2021-12-01
EPI_ISL_6932658	2021-11-23	Europe	Denmark	AY.43	Department of Bacteria, Parasites and Fungi, Statens Serum Institut, Copenhagen, Denmark	Statens Serum Institut Bioinformatics and Microbial Genomics	Danish Covid-19 Genome Consortium	2021-12-01
EPI_ISL_6932661	2021-11-23	Europe	Denmark	AY.122	Department of Bacteria, Parasites and Fungi, Statens Serum Institut, Copenhagen, Denmark	Statens Serum Institut Bioinformatics and Microbial Genomics	Danish Covid-19 Genome Consortium	2021-12-01
EPI_ISL_6932662	2021-11-23	Europe	Denmark	AY.4	Department of Bacteria, Parasites and Fungi, Statens Serum Institut, Copenhagen, Denmark	Statens Serum Institut Bioinformatics and Microbial Genomics	Danish Covid-19 Genome Consortium	2021-12-01
EPI_ISL_6932669	2021-11-23	Europe	Denmark	AY.43	Department of Bacteria, Parasites and Fungi, Statens Serum Institut, Copenhagen, Denmark	Statens Serum Institut Bioinformatics and Microbial Genomics	Danish Covid-19 Genome Consortium	2021-12-01
EPI_ISL_6932691	2021-11-23	Europe	Denmark	AY.43	Department of Bacteria, Parasites and Fungi, Statens Serum Institut, Copenhagen, Denmark	Statens Serum Institut Bioinformatics and Microbial Genomics	Danish Covid-19 Genome Consortium	2021-12-01
EPI_ISL_6932714	2021-11-23	Europe	Denmark	AY.43	Department of Bacteria, Parasites and Fungi, Statens Serum Institut, Copenhagen, Denmark	Statens Serum Institut Bioinformatics and Microbial Genomics	Danish Covid-19 Genome Consortium	2021-12-01
EPI_ISL_6932718	2021-11-23	Europe	Denmark	AY.122	Department of Bacteria, Parasites and Fungi, Statens Serum Institut, Copenhagen, Denmark	Statens Serum Institut Bioinformatics and Microbial Genomics	Danish Covid-19 Genome Consortium	2021-12-01
EPI_ISL_6932731	2021-11-23	Europe	Denmark	AY.122.1	Department of Bacteria, Parasites and Fungi, Statens Serum Institut, Copenhagen, Denmark	Statens Serum Institut Bioinformatics and Microbial Genomics	Danish Covid-19 Genome Consortium	2021-12-01
EPI_ISL_6932747	2021-11-23	Europe	Denmark	AY.46	Department of Bacteria, Parasites and Fungi, Statens Serum Institut, Copenhagen, Denmark	Statens Serum Institut Bioinformatics and Microbial Genomics	Danish Covid-19 Genome Consortium	2021-12-01
EPI_ISL_6932756	2021-11-23	Europe	Denmark	AY.111	Department of Bacteria, Parasites and Fungi, Statens Serum Institut, Copenhagen, Denmark	Statens Serum Institut Bioinformatics and Microbial Genomics	Danish Covid-19 Genome Consortium	2021-12-01
EPI_ISL_6932763	2021-11-23	Europe	Denmark	B.1.617.2	Department of Bacteria, Parasites and Fungi, Statens Serum Institut, Copenhagen, Denmark	Statens Serum Institut Bioinformatics and Microbial Genomics	Danish Covid-19 Genome Consortium	2021-12-01
EPI_ISL_6932768	2021-11-23	Europe	Denmark	AY.46	Department of Bacteria, Parasites and Fungi, Statens Serum Institut, Copenhagen, Denmark	Statens Serum Institut Bioinformatics and Microbial Genomics	Danish Covid-19 Genome Consortium	2021-12-01
EPI_ISL_6932773	2021-11-23	Europe	Denmark	AY.43	Department of Bacteria, Parasites and Fungi, Statens Serum Institut, Copenhagen, Denmark	Statens Serum Institut Bioinformatics and Microbial Genomics	Danish Covid-19 Genome Consortium	2021-12-01
EPI_ISL_6932781	2021-11-23	Europe	Denmark	AY.4	Department of Bacteria, Parasites and Fungi, Statens Serum Institut, Copenhagen, Denmark	Statens Serum Institut Bioinformatics and Microbial Genomics	Danish Covid-19 Genome Consortium	2021-12-01
EPI_ISL_6932811	2021-11-23	Europe	Denmark	AY.4	Department of Bacteria, Parasites and Fungi, Statens Serum Institut, Copenhagen, Denmark	Statens Serum Institut Bioinformatics and Microbial Genomics	Danish Covid-19 Genome Consortium	2021-12-01
EPI_ISL_6932820	2021-11-23	Europe	Denmark	AY.92	Department of Bacteria, Parasites and Fungi, Statens Serum Institut, Copenhagen, Denmark	Statens Serum Institut Bioinformatics and Microbial Genomics	Danish Covid-19 Genome Consortium	2021-12-01
EPI_ISL_6932828	2021-11-23	Europe	Denmark	AY.122	Department of Bacteria, Parasites and Fungi, Statens Serum Institut, Copenhagen, Denmark	Statens Serum Institut Bioinformatics and Microbial Genomics	Danish Covid-19 Genome Consortium	2021-12-01
EPI_ISL_6932838	2021-11-23	Europe	Denmark	AY.4	Department of Bacteria, Parasites and Fungi, Statens Serum Institut, Copenhagen, Denmark	Statens Serum Institut Bioinformatics and Microbial Genomics	Danish Covid-19 Genome Consortium	2021-12-01
EPI_ISL_6932854	2021-11-23	Europe	Denmark	AY.43	Department of Bacteria, Parasites and Fungi, Statens Serum Institut, Copenhagen, Denmark	Statens Serum Institut Bioinformatics and Microbial Genomics	Danish Covid-19 Genome Consortium	2021-12-01
EPI_ISL_6932879	2021-11-23	Europe	Denmark	AY.46	Department of Bacteria, Parasites and Fungi, Statens Serum Institut, Copenhagen, Denmark	Statens Serum Institut Bioinformatics and Microbial Genomics	Danish Covid-19 Genome Consortium	2021-12-01
EPI_ISL_6932901	2021-11-23	Europe	Denmark	AY.43	Department of Bacteria, Parasites and Fungi, Statens Serum Institut, Copenhagen, Denmark	Statens Serum Institut Bioinformatics and Microbial Genomics	Danish Covid-19 Genome Consortium	2021-12-01
EPI_ISL_6932913	2021-11-23	Europe	Denmark	AY.122	Department of Bacteria, Parasites and Fungi, Statens Serum Institut, Copenhagen, Denmark	Statens Serum Institut Bioinformatics and Microbial Genomics	Danish Covid-19 Genome Consortium	2021-12-01
EPI_ISL_6932935	2021-11-23	Europe	Denmark	AY.43	Department of Bacteria, Parasites and Fungi, Statens Serum Institut, Copenhagen, Denmark	Statens Serum Institut Bioinformatics and Microbial Genomics	Danish Covid-19 Genome Consortium	2021-12-01
EPI_ISL_6932939	2021-11-23	Europe	Denmark	B.1.617.2	Department of Clinical Microbiology, Odense University Hospital, Odense, Denmark	Statens Serum Institut Bioinformatics and Microbial Genomics	Danish Covid-19 Genome Consortium	2021-12-01
EPI_ISL_6932964	2021-11-23	Europe	Denmark	AY.36	Department of Bacteria, Parasites and Fungi, Statens Serum Institut, Copenhagen, Denmark	Statens Serum Institut Bioinformatics and Microbial Genomics	Danish Covid-19 Genome Consortium	2021-12-01
EPI_ISL_6932972	2021-11-23	Europe	Denmark	AY.43	Department of Bacteria, Parasites and Fungi, Statens Serum Institut, Copenhagen, Denmark	Statens Serum Institut Bioinformatics and Microbial Genomics	Danish Covid-19 Genome Consortium	2021-12-01
EPI_ISL_6932978	2021-11-23	Europe	Denmark	AY.4	Department of Bacteria, Parasites and Fungi, Statens Serum Institut, Copenhagen, Denmark	Statens Serum Institut Bioinformatics and Microbial Genomics	Danish Covid-19 Genome Consortium	2021-12-01
EPI_ISL_6932985	2021-11-23	Europe	Denmark	AY.5.3	Department of Bacteria, Parasites and Fungi, Statens Serum Institut, Copenhagen, Denmark	Statens Serum Institut Bioinformatics and Microbial Genomics	Danish Covid-19 Genome Consortium	2021-12-01
EPI_ISL_6932991	2021-11-23	Europe	Denmark	AY.102	Department of Bacteria, Parasites and Fungi, Statens Serum Institut, Copenhagen, Denmark	Statens Serum Institut Bioinformatics and Microbial Genomics	Danish Covid-19 Genome Consortium	2021-12-01
EPI_ISL_6933012	2021-11-23	Europe	Denmark	B.1.617.2	Department of Bacteria, Parasites and Fungi, Statens Serum Institut, Copenhagen, Denmark	Statens Serum Institut Bioinformatics and Microbial Genomics	Danish Covid-19 Genome Consortium	2021-12-01
EPI_ISL_6933033	2021-11-23	Europe	Denmark	AY.4	Department of Bacteria, Parasites and Fungi, Statens Serum Institut, Copenhagen, Denmark	Statens Serum Institut Bioinformatics and Microbial Genomics	Danish Covid-19 Genome Consortium	2021-12-01
EPI_ISL_6933052	2021-11-23	Europe	Denmark	AY.122	Department of Bacteria, Parasites and Fungi, Statens Serum Institut, Copenhagen, Denmark	Statens Serum Institut Bioinformatics and Microbial Genomics	Danish Covid-19 Genome Consortium	2021-12-01
EPI_ISL_6933063	2021-11-23	Europe	Denmark	AY.43	Department of Bacteria, Parasites and Fungi, Statens Serum Institut, Copenhagen, Denmark	Statens Serum Institut Bioinformatics and Microbial Genomics	Danish Covid-19 Genome Consortium	2021-12-01
EPI_ISL_6933124	2021-11-23	Europe	Denmark	AY.43	Department of Bacteria, Parasites and Fungi, Statens Serum Institut, Copenhagen, Denmark	Statens Serum Institut Bioinformatics and Microbial Genomics	Danish Covid-19 Genome Consortium	2021-12-01
EPI_ISL_6933131	2021-11-23	Europe	Denmark	AY.43	Department of Bacteria, Parasites and Fungi, Statens Serum Institut, Copenhagen, Denmark	Statens Serum Institut Bioinformatics and Microbial Genomics	Danish Covid-19 Genome Consortium	2021-12-01
EPI_ISL_6933174	2021-11-23	Europe	Denmark	AY.4	Department of Bacteria, Parasites and Fungi, Statens Serum Institut, Copenhagen, Denmark	Statens Serum Institut Bioinformatics and Microbial Genomics	Danish Covid-19 Genome Consortium	2021-12-01
EPI_ISL_6933212	2021-11-23	Europe	Denmark	AY.39	Department of Bacteria, Parasites and Fungi, Statens Serum Institut, Copenhagen, Denmark	Statens Serum Institut Bioinformatics and Microbial Genomics	Danish Covid-19 Genome Consortium	2021-12-01
EPI_ISL_6933221	2021-11-23	Europe	Denmark	AY.4	Department of Bacteria, Parasites and Fungi, Statens Serum Institut, Copenhagen, Denmark	Statens Serum Institut Bioinformatics and Microbial Genomics	Danish Covid-19 Genome Consortium	2021-12-01
EPI_ISL_6933227	2021-11-23	Europe	Denmark	AY.102	Department of Bacteria, Parasites and Fungi, Statens Serum Institut, Copenhagen, Denmark	Statens Serum Institut Bioinformatics and Microbial Genomics	Danish Covid-19 Genome Consortium	2021-12-01
EPI_ISL_6933238	2021-11-23	Europe	Denmark	AY.4	Department of Bacteria, Parasites and Fungi, Statens Serum Institut, Copenhagen, Denmark	Statens Serum Institut Bioinformatics and Microbial Genomics	Danish Covid-19 Genome Consortium	2021-12-01
EPI_ISL_6933254	2021-11-23	Europe	Denmark	AY.43	Department of Bacteria, Parasites and Fungi, Statens Serum Institut, Copenhagen, Denmark	Statens Serum Institut Bioinformatics and Microbial Genomics	Danish Covid-19 Genome Consortium	2021-12-01
EPI_ISL_6933277	2021-11-23	Europe	Denmark	AY.122	Department of Bacteria, Parasites and Fungi, Statens Serum Institut, Copenhagen, Denmark	Statens Serum Institut Bioinformatics and Microbial Genomics	Danish Covid-19 Genome Consortium	2021-12-01
EPI_ISL_6933291	2021-11-23	Europe	Denmark	AY.43	Department of Bacteria, Parasites and Fungi, Statens Serum Institut, Copenhagen, Denmark	Statens Serum Institut Bioinformatics and Microbial Genomics	Danish Covid-19 Genome Consortium	2021-12-01
EPI_ISL_6933314	2021-11-23	Europe	Denmark	B.1.617.2	Department of Bacteria, Parasites and Fungi, Statens Serum Institut, Copenhagen, Denmark	Statens Serum Institut Bioinformatics and Microbial Genomics	Danish Covid-19 Genome Consortium	2021-12-01
EPI_ISL_6933353	2021-11-23	Europe	Denmark	AY.46	Department of Bacteria, Parasites and Fungi, Statens Serum Institut, Copenhagen, Denmark	Statens Serum Institut Bioinformatics and Microbial Genomics	Danish Covid-19 Genome Consortium	2021-12-01
EPI_ISL_6933354	2021-11-23	Europe	Denmark	AY.102	Department of Bacteria, Parasites and Fungi, Statens Serum Institut, Copenhagen, Denmark	Statens Serum Institut Bioinformatics and Microbial Genomics	Danish Covid-19 Genome Consortium	2021-12-01
EPI_ISL_6933368	2021-11-23	Europe	Denmark	AY.125	Department of Bacteria, Parasites and Fungi, Statens Serum Institut, Copenhagen, Denmark	Statens Serum Institut Bioinformatics and Microbial Genomics	Danish Covid-19 Genome Consortium	2021-12-01
EPI_ISL_6933380	2021-11-23	Europe	Denmark	AY.43	Department of Bacteria, Parasites and Fungi, Statens Serum Institut, Copenhagen, Denmark	Statens Serum Institut Bioinformatics and Microbial Genomics	Danish Covid-19 Genome Consortium	2021-12-01
EPI_ISL_6933415	2021-11-23	Europe	Denmark	AY.4	Department of Bacteria, Parasites and Fungi, Statens Serum Institut, Copenhagen, Denmark	Statens Serum Institut Bioinformatics and Microbial Genomics	Danish Covid-19 Genome Consortium	2021-12-01
EPI_ISL_6933422	2021-11-23	Europe	Denmark	AY.4.2	Department of Bacteria, Parasites and Fungi, Statens Serum Institut, Copenhagen, Denmark	Statens Serum Institut Bioinformatics and Microbial Genomics	Danish Covid-19 Genome Consortium	2021-12-01
EPI_ISL_6933426	2021-11-23	Europe	Denmark	AY.43	Department of Bacteria, Parasites and Fungi, Statens Serum Institut, Copenhagen, Denmark	Statens Serum Institut Bioinformatics and Microbial Genomics	Danish Covid-19 Genome Consortium	2021-12-01
EPI_ISL_6933429	2021-11-23	Europe	Denmark	AY.43	Department of Bacteria, Parasites and Fungi, Statens Serum Institut, Copenhagen, Denmark	Statens Serum Institut Bioinformatics and Microbial Genomics	Danish Covid-19 Genome Consortium	2021-12-01
EPI_ISL_6933431	2021-11-23	Europe	Denmark	AY.43	Department of Bacteria, Parasites and Fungi, Statens Serum Institut, Copenhagen, Denmark	Statens Serum Institut Bioinformatics and Microbial Genomics	Danish Covid-19 Genome Consortium	2021-12-01
EPI_ISL_6933460	2021-11-23	Europe	Denmark	AY.43	Department of Bacteria, Parasites and Fungi, Statens Serum Institut, Copenhagen, Denmark	Statens Serum Institut Bioinformatics and Microbial Genomics	Danish Covid-19 Genome Consortium	2021-12-01
EPI_ISL_6933483	2021-11-23	Europe	Denmark	AY.117	Department of Bacteria, Parasites and Fungi, Statens Serum Institut, Copenhagen, Denmark	Statens Serum Institut Bioinformatics and Microbial Genomics	Danish Covid-19 Genome Consortium	2021-12-01
EPI_ISL_6933490	2021-11-23	Europe	Denmark	AY.4	Department of Bacteria, Parasites and Fungi, Statens Serum Institut, Copenhagen, Denmark	Statens Serum Institut Bioinformatics and Microbial Genomics	Danish Covid-19 Genome Consortium	2021-12-01
EPI_ISL_6933499	2021-11-23	Europe	Denmark	AY.4	Department of Bacteria, Parasites and Fungi, Statens Serum Institut, Copenhagen, Denmark	Statens Serum Institut Bioinformatics and Microbial Genomics	Danish Covid-19 Genome Consortium	2021-12-01
EPI_ISL_6933503	2021-11-23	Europe	Denmark	AY.100	Department of Bacteria, Parasites and Fungi, Statens Serum Institut, Copenhagen, Denmark	Statens Serum Institut Bioinformatics and Microbial Genomics	Danish Covid-19 Genome Consortium	2021-12-01
EPI_ISL_6933524	2021-11-23	Europe	Denmark	AY.43	Department of Bacteria, Parasites and Fungi, Statens Serum Institut, Copenhagen, Denmark	Statens Serum Institut Bioinformatics and Microbial Genomics	Danish Covid-19 Genome Consortium	2021-12-01
EPI_ISL_6933531	2021-11-23	Europe	Denmark	AY.4.2	Department of Bacteria, Parasites and Fungi, Statens Serum Institut, Copenhagen, Denmark	Statens Serum Institut Bioinformatics and Microbial Genomics	Danish Covid-19 Genome Consortium	2021-12-01
EPI_ISL_6933560	2021-11-23	Europe	Denmark	AY.33	Department of Bacteria, Parasites and Fungi, Statens Serum Institut, Copenhagen, Denmark	Statens Serum Institut Bioinformatics and Microbial Genomics	Danish Covid-19 Genome Consortium	2021-12-01
EPI_ISL_6933575	2021-11-23	Europe	Denmark	AY.122	Department of Bacteria, Parasites and Fungi, Statens Serum Institut, Copenhagen, Denmark	Statens Serum Institut Bioinformatics and Microbial Genomics	Danish Covid-19 Genome Consortium	2021-12-01
EPI_ISL_6933595	2021-11-23	Europe	Denmark	AY.43	Department of Bacteria, Parasites and Fungi, Statens Serum Institut, Copenhagen, Denmark	Statens Serum Institut Bioinformatics and Microbial Genomics	Danish Covid-19 Genome Consortium	2021-12-01
EPI_ISL_6933606	2021-11-23	Europe	Denmark	AY.43	Department of Bacteria, Parasites and Fungi, Statens Serum Institut, Copenhagen, Denmark	Statens Serum Institut Bioinformatics and Microbial Genomics	Danish Covid-19 Genome Consortium	2021-12-01
EPI_ISL_6933611	2021-11-23	Europe	Denmark	AY.48	Department of Bacteria, Parasites and Fungi, Statens Serum Institut, Copenhagen, Denmark	Statens Serum Institut Bioinformatics and Microbial Genomics	Danish Covid-19 Genome Consortium	2021-12-01
EPI_ISL_6933616	2021-11-23	Europe	Denmark	AY.4	Department of Bacteria, Parasites and Fungi, Statens Serum Institut, Copenhagen, Denmark	Statens Serum Institut Bioinformatics and Microbial Genomics	Danish Covid-19 Genome Consortium	2021-12-01
EPI_ISL_6933634	2021-11-23	Europe	Denmark	AY.43	Department of Bacteria, Parasites and Fungi, Statens Serum Institut, Copenhagen, Denmark	Statens Serum Institut Bioinformatics and Microbial Genomics	Danish Covid-19 Genome Consortium	2021-12-01
EPI_ISL_6933635	2021-11-23	Europe	Denmark	AY.4	Department of Bacteria, Parasites and Fungi, Statens Serum Institut, Copenhagen, Denmark	Statens Serum Institut Bioinformatics and Microbial Genomics	Danish Covid-19 Genome Consortium	2021-12-01
EPI_ISL_6933640	2021-11-23	Europe	Denmark	AY.46	Department of Bacteria, Parasites and Fungi, Statens Serum Institut, Copenhagen, Denmark	Statens Serum Institut Bioinformatics and Microbial Genomics	Danish Covid-19 Genome Consortium	2021-12-01
EPI_ISL_6933645	2021-11-23	Europe	Denmark	AY.36	Department of Bacteria, Parasites and Fungi, Statens Serum Institut, Copenhagen, Denmark	Statens Serum Institut Bioinformatics and Microbial Genomics	Danish Covid-19 Genome Consortium	2021-12-01
EPI_ISL_6933656	2021-11-23	Europe	Denmark	AY.122	Department of Bacteria, Parasites and Fungi, Statens Serum Institut, Copenhagen, Denmark	Statens Serum Institut Bioinformatics and Microbial Genomics	Danish Covid-19 Genome Consortium	2021-12-01
EPI_ISL_6933662	2021-11-23	Europe	Denmark	AY.4	Department of Bacteria, Parasites and Fungi, Statens Serum Institut, Copenhagen, Denmark	Statens Serum Institut Bioinformatics and Microbial Genomics	Danish Covid-19 Genome Consortium	2021-12-01
EPI_ISL_6933664	2021-11-23	Europe	Denmark	AY.43	Department of Bacteria, Parasites and Fungi, Statens Serum Institut, Copenhagen, Denmark	Statens Serum Institut Bioinformatics and Microbial Genomics	Danish Covid-19 Genome Consortium	2021-12-01
EPI_ISL_6933666	2021-11-23	Europe	Denmark	AY.122	Department of Bacteria, Parasites and Fungi, Statens Serum Institut, Copenhagen, Denmark	Statens Serum Institut Bioinformatics and Microbial Genomics	Danish Covid-19 Genome Consortium	2021-12-01
EPI_ISL_6933671	2021-11-23	Europe	Denmark	AY.4	Department of Bacteria, Parasites and Fungi, Statens Serum Institut, Copenhagen, Denmark	Statens Serum Institut Bioinformatics and Microbial Genomics	Danish Covid-19 Genome Consortium	2021-12-01
EPI_ISL_6933702	2021-11-23	Europe	Denmark	AY.46	Department of Bacteria, Parasites and Fungi, Statens Serum Institut, Copenhagen, Denmark	Statens Serum Institut Bioinformatics and Microbial Genomics	Danish Covid-19 Genome Consortium	2021-12-01
EPI_ISL_6933703	2021-11-23	Europe	Denmark	AY.43	Department of Bacteria, Parasites and Fungi, Statens Serum Institut, Copenhagen, Denmark	Statens Serum Institut Bioinformatics and Microbial Genomics	Danish Covid-19 Genome Consortium	2021-12-01
EPI_ISL_6933729	2021-11-23	Europe	Denmark	AY.4	Department of Bacteria, Parasites and Fungi, Statens Serum Institut, Copenhagen, Denmark	Statens Serum Institut Bioinformatics and Microbial Genomics	Danish Covid-19 Genome Consortium	2021-12-01
EPI_ISL_6933739	2021-11-23	Europe	Denmark	AY.122	Department of Bacteria, Parasites and Fungi, Statens Serum Institut, Copenhagen, Denmark	Statens Serum Institut Bioinformatics and Microbial Genomics	Danish Covid-19 Genome Consortium	2021-12-01
EPI_ISL_6933758	2021-11-23	Europe	Denmark	AY.43	Department of Bacteria, Parasites and Fungi, Statens Serum Institut, Copenhagen, Denmark	Statens Serum Institut Bioinformatics and Microbial Genomics	Danish Covid-19 Genome Consortium	2021-12-01
EPI_ISL_6933768	2021-11-23	Europe	Denmark	AY.43	Department of Bacteria, Parasites and Fungi, Statens Serum Institut, Copenhagen, Denmark	Statens Serum Institut Bioinformatics and Microbial Genomics	Danish Covid-19 Genome Consortium	2021-12-01
EPI_ISL_6933812	2021-11-23	Europe	Denmark	AY.4	Department of Bacteria, Parasites and Fungi, Statens Serum Institut, Copenhagen, Denmark	Statens Serum Institut Bioinformatics and Microbial Genomics	Danish Covid-19 Genome Consortium	2021-12-01
EPI_ISL_6933821	2021-11-23	Europe	Denmark	AY.122.1	Department of Bacteria, Parasites and Fungi, Statens Serum Institut, Copenhagen, Denmark	Statens Serum Institut Bioinformatics and Microbial Genomics	Danish Covid-19 Genome Consortium	2021-12-01
EPI_ISL_6933845	2021-11-23	Europe	Denmark	AY.4	Department of Bacteria, Parasites and Fungi, Statens Serum Institut, Copenhagen, Denmark	Statens Serum Institut Bioinformatics and Microbial Genomics	Danish Covid-19 Genome Consortium	2021-12-01
EPI_ISL_6933863	2021-11-23	Europe	Denmark	AY.4	Department of Bacteria, Parasites and Fungi, Statens Serum Institut, Copenhagen, Denmark	Statens Serum Institut Bioinformatics and Microbial Genomics	Danish Covid-19 Genome Consortium	2021-12-01
EPI_ISL_6933882	2021-11-23	Europe	Denmark	AY.4	Department of Bacteria, Parasites and Fungi, Statens Serum Institut, Copenhagen, Denmark	Statens Serum Institut Bioinformatics and Microbial Genomics	Danish Covid-19 Genome Consortium	2021-12-01
EPI_ISL_6933889	2021-11-23	Europe	Denmark	AY.4	Department of Bacteria, Parasites and Fungi, Statens Serum Institut, Copenhagen, Denmark	Statens Serum Institut Bioinformatics and Microbial Genomics	Danish Covid-19 Genome Consortium	2021-12-01
EPI_ISL_6933916	2021-11-23	Europe	Denmark	AY.43	Department of Bacteria, Parasites and Fungi, Statens Serum Institut, Copenhagen, Denmark	Statens Serum Institut Bioinformatics and Microbial Genomics	Danish Covid-19 Genome Consortium	2021-12-01
EPI_ISL_6933920	2021-11-23	Europe	Denmark	AY.120.2.1	Department of Bacteria, Parasites and Fungi, Statens Serum Institut, Copenhagen, Denmark	Statens Serum Institut Bioinformatics and Microbial Genomics	Danish Covid-19 Genome Consortium	2021-12-01
EPI_ISL_6933945	2021-11-23	Europe	Denmark	AY.4	Department of Bacteria, Parasites and Fungi, Statens Serum Institut, Copenhagen, Denmark	Statens Serum Institut Bioinformatics and Microbial Genomics	Danish Covid-19 Genome Consortium	2021-12-01
EPI_ISL_6933958	2021-11-23	Europe	Denmark	AY.4	Department of Bacteria, Parasites and Fungi, Statens Serum Institut, Copenhagen, Denmark	Statens Serum Institut Bioinformatics and Microbial Genomics	Danish Covid-19 Genome Consortium	2021-12-01
EPI_ISL_6933993	2021-11-23	Europe	Denmark	AY.125	Department of Bacteria, Parasites and Fungi, Statens Serum Institut, Copenhagen, Denmark	Statens Serum Institut Bioinformatics and Microbial Genomics	Danish Covid-19 Genome Consortium	2021-12-01
EPI_ISL_6934009	2021-11-23	Europe	Denmark	AY.43	Department of Bacteria, Parasites and Fungi, Statens Serum Institut, Copenhagen, Denmark	Statens Serum Institut Bioinformatics and Microbial Genomics	Danish Covid-19 Genome Consortium	2021-12-01
EPI_ISL_6934013	2021-11-23	Europe	Denmark	AY.4.2	Department of Bacteria, Parasites and Fungi, Statens Serum Institut, Copenhagen, Denmark	Statens Serum Institut Bioinformatics and Microbial Genomics	Danish Covid-19 Genome Consortium	2021-12-01
EPI_ISL_6934021	2021-11-23	Europe	Denmark	AY.4.5	Department of Bacteria, Parasites and Fungi, Statens Serum Institut, Copenhagen, Denmark	Statens Serum Institut Bioinformatics and Microbial Genomics	Danish Covid-19 Genome Consortium	2021-12-01
EPI_ISL_6934037	2021-11-23	Europe	Denmark	AY.43	Department of Bacteria, Parasites and Fungi, Statens Serum Institut, Copenhagen, Denmark	Statens Serum Institut Bioinformatics and Microbial Genomics	Danish Covid-19 Genome Consortium	2021-12-01
EPI_ISL_6934061	2021-11-23	Europe	Denmark	AY.4.2	Department of Bacteria, Parasites and Fungi, Statens Serum Institut, Copenhagen, Denmark	Statens Serum Institut Bioinformatics and Microbial Genomics	Danish Covid-19 Genome Consortium	2021-12-01
EPI_ISL_6934071	2021-11-23	Europe	Denmark	AY.4	Department of Bacteria, Parasites and Fungi, Statens Serum Institut, Copenhagen, Denmark	Statens Serum Institut Bioinformatics and Microbial Genomics	Danish Covid-19 Genome Consortium	2021-12-01
EPI_ISL_6934076	2021-11-23	Europe	Denmark	AY.39	Department of Bacteria, Parasites and Fungi, Statens Serum Institut, Copenhagen, Denmark	Statens Serum Institut Bioinformatics and Microbial Genomics	Danish Covid-19 Genome Consortium	2021-12-01
EPI_ISL_6934082	2021-11-23	Europe	Denmark	AY.4	Department of Bacteria, Parasites and Fungi, Statens Serum Institut, Copenhagen, Denmark	Statens Serum Institut Bioinformatics and Microbial Genomics	Danish Covid-19 Genome Consortium	2021-12-01
EPI_ISL_6934088	2021-11-23	Europe	Denmark	AY.43	Department of Bacteria, Parasites and Fungi, Statens Serum Institut, Copenhagen, Denmark	Statens Serum Institut Bioinformatics and Microbial Genomics	Danish Covid-19 Genome Consortium	2021-12-01
EPI_ISL_6934100	2021-11-23	Europe	Denmark	AY.122	Department of Bacteria, Parasites and Fungi, Statens Serum Institut, Copenhagen, Denmark	Statens Serum Institut Bioinformatics and Microbial Genomics	Danish Covid-19 Genome Consortium	2021-12-01
EPI_ISL_6934112	2021-11-23	Europe	Denmark	AY.4	Department of Bacteria, Parasites and Fungi, Statens Serum Institut, Copenhagen, Denmark	Statens Serum Institut Bioinformatics and Microbial Genomics	Danish Covid-19 Genome Consortium	2021-12-01
EPI_ISL_6934135	2021-11-23	Europe	Denmark	AY.43	Department of Bacteria, Parasites and Fungi, Statens Serum Institut, Copenhagen, Denmark	Statens Serum Institut Bioinformatics and Microbial Genomics	Danish Covid-19 Genome Consortium	2021-12-01
EPI_ISL_6934149	2021-11-23	Europe	Denmark	AY.43	Department of Bacteria, Parasites and Fungi, Statens Serum Institut, Copenhagen, Denmark	Statens Serum Institut Bioinformatics and Microbial Genomics	Danish Covid-19 Genome Consortium	2021-12-01
EPI_ISL_6934157	2021-11-23	Europe	Denmark	AY.4	Department of Bacteria, Parasites and Fungi, Statens Serum Institut, Copenhagen, Denmark	Statens Serum Institut Bioinformatics and Microbial Genomics	Danish Covid-19 Genome Consortium	2021-12-01
EPI_ISL_6934164	2021-11-23	Europe	Denmark	AY.43	Department of Bacteria, Parasites and Fungi, Statens Serum Institut, Copenhagen, Denmark	Statens Serum Institut Bioinformatics and Microbial Genomics	Danish Covid-19 Genome Consortium	2021-12-01
EPI_ISL_6934170	2021-11-23	Europe	Denmark	AY.4	Department of Bacteria, Parasites and Fungi, Statens Serum Institut, Copenhagen, Denmark	Statens Serum Institut Bioinformatics and Microbial Genomics	Danish Covid-19 Genome Consortium	2021-12-01
EPI_ISL_6934173	2021-11-23	Europe	Denmark	AY.4	Department of Bacteria, Parasites and Fungi, Statens Serum Institut, Copenhagen, Denmark	Statens Serum Institut Bioinformatics and Microbial Genomics	Danish Covid-19 Genome Consortium	2021-12-01
EPI_ISL_6934196	2021-11-23	Europe	Denmark	AY.4	Department of Bacteria, Parasites and Fungi, Statens Serum Institut, Copenhagen, Denmark	Statens Serum Institut Bioinformatics and Microbial Genomics	Danish Covid-19 Genome Consortium	2021-12-01
EPI_ISL_6934203	2021-11-23	Europe	Denmark	AY.4	Department of Bacteria, Parasites and Fungi, Statens Serum Institut, Copenhagen, Denmark	Statens Serum Institut Bioinformatics and Microbial Genomics	Danish Covid-19 Genome Consortium	2021-12-01
EPI_ISL_6934217	2021-11-23	Europe	Denmark	AY.111	Department of Bacteria, Parasites and Fungi, Statens Serum Institut, Copenhagen, Denmark	Statens Serum Institut Bioinformatics and Microbial Genomics	Danish Covid-19 Genome Consortium	2021-12-01
EPI_ISL_6934280	2021-11-23	Europe	Denmark	AY.4	Department of Bacteria, Parasites and Fungi, Statens Serum Institut, Copenhagen, Denmark	Statens Serum Institut Bioinformatics and Microbial Genomics	Danish Covid-19 Genome Consortium	2021-12-01
EPI_ISL_6934306	2021-11-23	Europe	Denmark	AY.66	Department of Bacteria, Parasites and Fungi, Statens Serum Institut, Copenhagen, Denmark	Statens Serum Institut Bioinformatics and Microbial Genomics	Danish Covid-19 Genome Consortium	2021-12-01
EPI_ISL_6934315	2021-11-23	Europe	Denmark	AY.58	Department of Bacteria, Parasites and Fungi, Statens Serum Institut, Copenhagen, Denmark	Statens Serum Institut Bioinformatics and Microbial Genomics	Danish Covid-19 Genome Consortium	2021-12-01
EPI_ISL_6934318	2021-11-23	Europe	Denmark	AY.4.2	Department of Bacteria, Parasites and Fungi, Statens Serum Institut, Copenhagen, Denmark	Statens Serum Institut Bioinformatics and Microbial Genomics	Danish Covid-19 Genome Consortium	2021-12-01
EPI_ISL_6934365	2021-11-23	Europe	Denmark	AY.43	Department of Bacteria, Parasites and Fungi, Statens Serum Institut, Copenhagen, Denmark	Statens Serum Institut Bioinformatics and Microbial Genomics	Danish Covid-19 Genome Consortium	2021-12-01
EPI_ISL_6934392	2021-11-23	Europe	Denmark	AY.4	Department of Bacteria, Parasites and Fungi, Statens Serum Institut, Copenhagen, Denmark	Statens Serum Institut Bioinformatics and Microbial Genomics	Danish Covid-19 Genome Consortium	2021-12-01
EPI_ISL_6934417	2021-11-23	Europe	Denmark	AY.4	Department of Bacteria, Parasites and Fungi, Statens Serum Institut, Copenhagen, Denmark	Statens Serum Institut Bioinformatics and Microbial Genomics	Danish Covid-19 Genome Consortium	2021-12-01
EPI_ISL_6934433	2021-11-23	Europe	Denmark	AY.43	Department of Bacteria, Parasites and Fungi, Statens Serum Institut, Copenhagen, Denmark	Statens Serum Institut Bioinformatics and Microbial Genomics	Danish Covid-19 Genome Consortium	2021-12-01
EPI_ISL_6934434	2021-11-23	Europe	Denmark	AY.33	Department of Bacteria, Parasites and Fungi, Statens Serum Institut, Copenhagen, Denmark	Statens Serum Institut Bioinformatics and Microbial Genomics	Danish Covid-19 Genome Consortium	2021-12-01
EPI_ISL_6934459	2021-11-23	Europe	Denmark	AY.33	Department of Bacteria, Parasites and Fungi, Statens Serum Institut, Copenhagen, Denmark	Statens Serum Institut Bioinformatics and Microbial Genomics	Danish Covid-19 Genome Consortium	2021-12-01
EPI_ISL_6934462	2021-11-23	Europe	Denmark	AY.4	Department of Bacteria, Parasites and Fungi, Statens Serum Institut, Copenhagen, Denmark	Statens Serum Institut Bioinformatics and Microbial Genomics	Danish Covid-19 Genome Consortium	2021-12-01
EPI_ISL_6934478	2021-11-23	Europe	Denmark	AY.114	Department of Bacteria, Parasites and Fungi, Statens Serum Institut, Copenhagen, Denmark	Statens Serum Institut Bioinformatics and Microbial Genomics	Danish Covid-19 Genome Consortium	2021-12-01
EPI_ISL_6934488	2021-11-23	Europe	Denmark	AY.45	Department of Bacteria, Parasites and Fungi, Statens Serum Institut, Copenhagen, Denmark	Statens Serum Institut Bioinformatics and Microbial Genomics	Danish Covid-19 Genome Consortium	2021-12-01
EPI_ISL_6934497	2021-11-23	Europe	Denmark	AY.4.2	Department of Bacteria, Parasites and Fungi, Statens Serum Institut, Copenhagen, Denmark	Statens Serum Institut Bioinformatics and Microbial Genomics	Danish Covid-19 Genome Consortium	2021-12-01
EPI_ISL_6934507	2021-11-23	Europe	Denmark	AY.43	Department of Bacteria, Parasites and Fungi, Statens Serum Institut, Copenhagen, Denmark	Statens Serum Institut Bioinformatics and Microbial Genomics	Danish Covid-19 Genome Consortium	2021-12-01
EPI_ISL_6934520	2021-11-23	Europe	Denmark	AY.43	Department of Bacteria, Parasites and Fungi, Statens Serum Institut, Copenhagen, Denmark	Statens Serum Institut Bioinformatics and Microbial Genomics	Danish Covid-19 Genome Consortium	2021-12-01
EPI_ISL_6934535	2021-11-23	Europe	Denmark	AY.122.1	Department of Bacteria, Parasites and Fungi, Statens Serum Institut, Copenhagen, Denmark	Statens Serum Institut Bioinformatics and Microbial Genomics	Danish Covid-19 Genome Consortium	2021-12-01
EPI_ISL_6934550	2021-11-23	Europe	Denmark	AY.43	Department of Bacteria, Parasites and Fungi, Statens Serum Institut, Copenhagen, Denmark	Statens Serum Institut Bioinformatics and Microbial Genomics	Danish Covid-19 Genome Consortium	2021-12-01
EPI_ISL_6934557	2021-11-23	Europe	Denmark	AY.43	Department of Bacteria, Parasites and Fungi, Statens Serum Institut, Copenhagen, Denmark	Statens Serum Institut Bioinformatics and Microbial Genomics	Danish Covid-19 Genome Consortium	2021-12-01
EPI_ISL_6934563	2021-11-23	Europe	Denmark	AY.4	Department of Clinical Microbiology, Odense University Hospital, Odense, Denmark	Statens Serum Institut Bioinformatics and Microbial Genomics	Danish Covid-19 Genome Consortium	2021-12-01
EPI_ISL_6934564	2021-11-23	Europe	Denmark	AY.46	Department of Bacteria, Parasites and Fungi, Statens Serum Institut, Copenhagen, Denmark	Statens Serum Institut Bioinformatics and Microbial Genomics	Danish Covid-19 Genome Consortium	2021-12-01
EPI_ISL_6934578	2021-11-23	Europe	Denmark	AY.98.1	Department of Bacteria, Parasites and Fungi, Statens Serum Institut, Copenhagen, Denmark	Statens Serum Institut Bioinformatics and Microbial Genomics	Danish Covid-19 Genome Consortium	2021-12-01
EPI_ISL_6934597	2021-11-23	Europe	Denmark	AY.43	Department of Bacteria, Parasites and Fungi, Statens Serum Institut, Copenhagen, Denmark	Statens Serum Institut Bioinformatics and Microbial Genomics	Danish Covid-19 Genome Consortium	2021-12-01
EPI_ISL_6934605	2021-11-23	Europe	Denmark	AY.4	Department of Bacteria, Parasites and Fungi, Statens Serum Institut, Copenhagen, Denmark	Statens Serum Institut Bioinformatics and Microbial Genomics	Danish Covid-19 Genome Consortium	2021-12-01
EPI_ISL_6934612	2021-11-23	Europe	Denmark	AY.4	Department of Bacteria, Parasites and Fungi, Statens Serum Institut, Copenhagen, Denmark	Statens Serum Institut Bioinformatics and Microbial Genomics	Danish Covid-19 Genome Consortium	2021-12-01
EPI_ISL_6934670	2021-11-23	Europe	Denmark	AY.4	Department of Bacteria, Parasites and Fungi, Statens Serum Institut, Copenhagen, Denmark	Statens Serum Institut Bioinformatics and Microbial Genomics	Danish Covid-19 Genome Consortium	2021-12-01
EPI_ISL_6934714	2021-11-23	Europe	Denmark	AY.4	Department of Bacteria, Parasites and Fungi, Statens Serum Institut, Copenhagen, Denmark	Statens Serum Institut Bioinformatics and Microbial Genomics	Danish Covid-19 Genome Consortium	2021-12-01
EPI_ISL_6934720	2021-11-23	Europe	Denmark	AY.43	Department of Bacteria, Parasites and Fungi, Statens Serum Institut, Copenhagen, Denmark	Statens Serum Institut Bioinformatics and Microbial Genomics	Danish Covid-19 Genome Consortium	2021-12-01
EPI_ISL_6934727	2021-11-23	Europe	Denmark	AY.4	Department of Bacteria, Parasites and Fungi, Statens Serum Institut, Copenhagen, Denmark	Statens Serum Institut Bioinformatics and Microbial Genomics	Danish Covid-19 Genome Consortium	2021-12-01
EPI_ISL_6934745	2021-11-23	Europe	Denmark	AY.122	Department of Bacteria, Parasites and Fungi, Statens Serum Institut, Copenhagen, Denmark	Statens Serum Institut Bioinformatics and Microbial Genomics	Danish Covid-19 Genome Consortium	2021-12-01
EPI_ISL_6934746	2021-11-23	Europe	Denmark	AY.122	Department of Bacteria, Parasites and Fungi, Statens Serum Institut, Copenhagen, Denmark	Statens Serum Institut Bioinformatics and Microbial Genomics	Danish Covid-19 Genome Consortium	2021-12-01
EPI_ISL_6934753	2021-11-23	Europe	Denmark	AY.4.2	Department of Bacteria, Parasites and Fungi, Statens Serum Institut, Copenhagen, Denmark	Statens Serum Institut Bioinformatics and Microbial Genomics	Danish Covid-19 Genome Consortium	2021-12-01
EPI_ISL_6934754	2021-11-23	Europe	Denmark	AY.102	Department of Bacteria, Parasites and Fungi, Statens Serum Institut, Copenhagen, Denmark	Statens Serum Institut Bioinformatics and Microbial Genomics	Danish Covid-19 Genome Consortium	2021-12-01
EPI_ISL_6934761	2021-11-23	Europe	Denmark	AY.43	Department of Bacteria, Parasites and Fungi, Statens Serum Institut, Copenhagen, Denmark	Statens Serum Institut Bioinformatics and Microbial Genomics	Danish Covid-19 Genome Consortium	2021-12-01
EPI_ISL_6934769	2021-11-23	Europe	Denmark	AY.43	Department of Bacteria, Parasites and Fungi, Statens Serum Institut, Copenhagen, Denmark	Statens Serum Institut Bioinformatics and Microbial Genomics	Danish Covid-19 Genome Consortium	2021-12-01
EPI_ISL_6934774	2021-11-23	Europe	Denmark	AY.43	Department of Bacteria, Parasites and Fungi, Statens Serum Institut, Copenhagen, Denmark	Statens Serum Institut Bioinformatics and Microbial Genomics	Danish Covid-19 Genome Consortium	2021-12-01
EPI_ISL_6934802	2021-11-23	Europe	Denmark	AY.122	Department of Bacteria, Parasites and Fungi, Statens Serum Institut, Copenhagen, Denmark	Statens Serum Institut Bioinformatics and Microbial Genomics	Danish Covid-19 Genome Consortium	2021-12-01
EPI_ISL_6934810	2021-11-23	Europe	Denmark	AY.4	Department of Bacteria, Parasites and Fungi, Statens Serum Institut, Copenhagen, Denmark	Statens Serum Institut Bioinformatics and Microbial Genomics	Danish Covid-19 Genome Consortium	2021-12-01
EPI_ISL_6934827	2021-11-23	Europe	Denmark	AY.4	Department of Bacteria, Parasites and Fungi, Statens Serum Institut, Copenhagen, Denmark	Statens Serum Institut Bioinformatics and Microbial Genomics	Danish Covid-19 Genome Consortium	2021-12-01
EPI_ISL_6934847	2021-11-23	Europe	Denmark	AY.43	Department of Bacteria, Parasites and Fungi, Statens Serum Institut, Copenhagen, Denmark	Statens Serum Institut Bioinformatics and Microbial Genomics	Danish Covid-19 Genome Consortium	2021-12-01
EPI_ISL_6934915	2021-11-23	Europe	Denmark	AY.4	Department of Bacteria, Parasites and Fungi, Statens Serum Institut, Copenhagen, Denmark	Statens Serum Institut Bioinformatics and Microbial Genomics	Danish Covid-19 Genome Consortium	2021-12-01
EPI_ISL_6934943	2021-11-23	Europe	Denmark	AY.43	Department of Bacteria, Parasites and Fungi, Statens Serum Institut, Copenhagen, Denmark	Statens Serum Institut Bioinformatics and Microbial Genomics	Danish Covid-19 Genome Consortium	2021-12-01
EPI_ISL_6934947	2021-11-23	Europe	Denmark	AY.122	Department of Bacteria, Parasites and Fungi, Statens Serum Institut, Copenhagen, Denmark	Statens Serum Institut Bioinformatics and Microbial Genomics	Danish Covid-19 Genome Consortium	2021-12-01
EPI_ISL_6934953	2021-11-23	Europe	Denmark	AY.4	Department of Bacteria, Parasites and Fungi, Statens Serum Institut, Copenhagen, Denmark	Statens Serum Institut Bioinformatics and Microbial Genomics	Danish Covid-19 Genome Consortium	2021-12-01
EPI_ISL_6934967	2021-11-23	Europe	Denmark	AY.122	Department of Bacteria, Parasites and Fungi, Statens Serum Institut, Copenhagen, Denmark	Statens Serum Institut Bioinformatics and Microbial Genomics	Danish Covid-19 Genome Consortium	2021-12-01
EPI_ISL_6934991	2021-11-23	Europe	Denmark	AY.4.2	Department of Bacteria, Parasites and Fungi, Statens Serum Institut, Copenhagen, Denmark	Statens Serum Institut Bioinformatics and Microbial Genomics	Danish Covid-19 Genome Consortium	2021-12-01
EPI_ISL_6935037	2021-11-23	Europe	Denmark	AY.122	Department of Bacteria, Parasites and Fungi, Statens Serum Institut, Copenhagen, Denmark	Statens Serum Institut Bioinformatics and Microbial Genomics	Danish Covid-19 Genome Consortium	2021-12-01
EPI_ISL_6935044	2021-11-23	Europe	Denmark	AY.4	Department of Bacteria, Parasites and Fungi, Statens Serum Institut, Copenhagen, Denmark	Statens Serum Institut Bioinformatics and Microbial Genomics	Danish Covid-19 Genome Consortium	2021-12-01
EPI_ISL_6935060	2021-11-23	Europe	Denmark	B.1.617.2	Department of Bacteria, Parasites and Fungi, Statens Serum Institut, Copenhagen, Denmark	Statens Serum Institut Bioinformatics and Microbial Genomics	Danish Covid-19 Genome Consortium	2021-12-01
EPI_ISL_6935080	2021-11-23	Europe	Denmark	AY.6	Department of Clinical Microbiology, Odense University Hospital, Odense, Denmark	Statens Serum Institut Bioinformatics and Microbial Genomics	Danish Covid-19 Genome Consortium	2021-12-01
EPI_ISL_6935098	2021-11-23	Europe	Denmark	AY.39	Department of Bacteria, Parasites and Fungi, Statens Serum Institut, Copenhagen, Denmark	Statens Serum Institut Bioinformatics and Microbial Genomics	Danish Covid-19 Genome Consortium	2021-12-01
EPI_ISL_6935115	2021-11-23	Europe	Denmark	AY.39	Department of Bacteria, Parasites and Fungi, Statens Serum Institut, Copenhagen, Denmark	Statens Serum Institut Bioinformatics and Microbial Genomics	Danish Covid-19 Genome Consortium	2021-12-01
EPI_ISL_6935138	2021-11-23	Europe	Denmark	B.1.617.2	Department of Bacteria, Parasites and Fungi, Statens Serum Institut, Copenhagen, Denmark	Statens Serum Institut Bioinformatics and Microbial Genomics	Danish Covid-19 Genome Consortium	2021-12-01
EPI_ISL_6935141	2021-11-23	Europe	Denmark	AY.122	Department of Bacteria, Parasites and Fungi, Statens Serum Institut, Copenhagen, Denmark	Statens Serum Institut Bioinformatics and Microbial Genomics	Danish Covid-19 Genome Consortium	2021-12-01
EPI_ISL_6935155	2021-11-23	Europe	Denmark	AY.39	Department of Bacteria, Parasites and Fungi, Statens Serum Institut, Copenhagen, Denmark	Statens Serum Institut Bioinformatics and Microbial Genomics	Danish Covid-19 Genome Consortium	2021-12-01
EPI_ISL_6935161	2021-11-23	Europe	Denmark	AY.4	Department of Bacteria, Parasites and Fungi, Statens Serum Institut, Copenhagen, Denmark	Statens Serum Institut Bioinformatics and Microbial Genomics	Danish Covid-19 Genome Consortium	2021-12-01
EPI_ISL_6935179	2021-11-23	Europe	Denmark	AY.4	Department of Bacteria, Parasites and Fungi, Statens Serum Institut, Copenhagen, Denmark	Statens Serum Institut Bioinformatics and Microbial Genomics	Danish Covid-19 Genome Consortium	2021-12-01
EPI_ISL_6935183	2021-11-23	Europe	Denmark	AY.43	Department of Bacteria, Parasites and Fungi, Statens Serum Institut, Copenhagen, Denmark	Statens Serum Institut Bioinformatics and Microbial Genomics	Danish Covid-19 Genome Consortium	2021-12-01
EPI_ISL_6935208	2021-11-23	Europe	Denmark	AY.4	Department of Bacteria, Parasites and Fungi, Statens Serum Institut, Copenhagen, Denmark	Statens Serum Institut Bioinformatics and Microbial Genomics	Danish Covid-19 Genome Consortium	2021-12-01
EPI_ISL_6935214	2021-11-23	Europe	Denmark	AY.4	Department of Bacteria, Parasites and Fungi, Statens Serum Institut, Copenhagen, Denmark	Statens Serum Institut Bioinformatics and Microbial Genomics	Danish Covid-19 Genome Consortium	2021-12-01
EPI_ISL_6935233	2021-11-23	Europe	Denmark	AY.4	Department of Bacteria, Parasites and Fungi, Statens Serum Institut, Copenhagen, Denmark	Statens Serum Institut Bioinformatics and Microbial Genomics	Danish Covid-19 Genome Consortium	2021-12-01
EPI_ISL_6935238	2021-11-23	Europe	Denmark	AY.43	Department of Clinical Microbiology, Odense University Hospital, Odense, Denmark	Statens Serum Institut Bioinformatics and Microbial Genomics	Danish Covid-19 Genome Consortium	2021-12-01
EPI_ISL_6935242	2021-11-23	Europe	Denmark	AY.39	Department of Bacteria, Parasites and Fungi, Statens Serum Institut, Copenhagen, Denmark	Statens Serum Institut Bioinformatics and Microbial Genomics	Danish Covid-19 Genome Consortium	2021-12-01
EPI_ISL_6935250	2021-11-23	Europe	Denmark	AY.4	Department of Bacteria, Parasites and Fungi, Statens Serum Institut, Copenhagen, Denmark	Statens Serum Institut Bioinformatics and Microbial Genomics	Danish Covid-19 Genome Consortium	2021-12-01
EPI_ISL_6935273	2021-11-23	Europe	Denmark	AY.43	Department of Bacteria, Parasites and Fungi, Statens Serum Institut, Copenhagen, Denmark	Statens Serum Institut Bioinformatics and Microbial Genomics	Danish Covid-19 Genome Consortium	2021-12-01
EPI_ISL_6935279	2021-11-23	Europe	Denmark	AY.122	Department of Bacteria, Parasites and Fungi, Statens Serum Institut, Copenhagen, Denmark	Statens Serum Institut Bioinformatics and Microbial Genomics	Danish Covid-19 Genome Consortium	2021-12-01
EPI_ISL_6935282	2021-11-23	Europe	Denmark	AY.122.1	Department of Bacteria, Parasites and Fungi, Statens Serum Institut, Copenhagen, Denmark	Statens Serum Institut Bioinformatics and Microbial Genomics	Danish Covid-19 Genome Consortium	2021-12-01
EPI_ISL_6935283	2021-11-23	Europe	Denmark	AY.43	Department of Bacteria, Parasites and Fungi, Statens Serum Institut, Copenhagen, Denmark	Statens Serum Institut Bioinformatics and Microbial Genomics	Danish Covid-19 Genome Consortium	2021-12-01
EPI_ISL_6935285	2021-11-23	Europe	Denmark	AY.42	Department of Bacteria, Parasites and Fungi, Statens Serum Institut, Copenhagen, Denmark	Statens Serum Institut Bioinformatics and Microbial Genomics	Danish Covid-19 Genome Consortium	2021-12-01
EPI_ISL_6935287	2021-11-23	Europe	Denmark	AY.4	Department of Bacteria, Parasites and Fungi, Statens Serum Institut, Copenhagen, Denmark	Statens Serum Institut Bioinformatics and Microbial Genomics	Danish Covid-19 Genome Consortium	2021-12-01
EPI_ISL_6935291	2021-11-23	Europe	Denmark	AY.4.2	Department of Bacteria, Parasites and Fungi, Statens Serum Institut, Copenhagen, Denmark	Statens Serum Institut Bioinformatics and Microbial Genomics	Danish Covid-19 Genome Consortium	2021-12-01
EPI_ISL_6935292	2021-11-23	Europe	Denmark	AY.43	Department of Bacteria, Parasites and Fungi, Statens Serum Institut, Copenhagen, Denmark	Statens Serum Institut Bioinformatics and Microbial Genomics	Danish Covid-19 Genome Consortium	2021-12-01
EPI_ISL_6935294	2021-11-23	Europe	Denmark	AY.102	Department of Bacteria, Parasites and Fungi, Statens Serum Institut, Copenhagen, Denmark	Statens Serum Institut Bioinformatics and Microbial Genomics	Danish Covid-19 Genome Consortium	2021-12-01
EPI_ISL_6935298	2021-11-23	Europe	Denmark	AY.4	Department of Bacteria, Parasites and Fungi, Statens Serum Institut, Copenhagen, Denmark	Statens Serum Institut Bioinformatics and Microbial Genomics	Danish Covid-19 Genome Consortium	2021-12-01
EPI_ISL_6935300	2021-11-23	Europe	Denmark	AY.111	Department of Bacteria, Parasites and Fungi, Statens Serum Institut, Copenhagen, Denmark	Statens Serum Institut Bioinformatics and Microbial Genomics	Danish Covid-19 Genome Consortium	2021-12-01
EPI_ISL_6935303	2021-11-23	Europe	Denmark	AY.39	Department of Bacteria, Parasites and Fungi, Statens Serum Institut, Copenhagen, Denmark	Statens Serum Institut Bioinformatics and Microbial Genomics	Danish Covid-19 Genome Consortium	2021-12-01
EPI_ISL_6935304	2021-11-23	Europe	Denmark	AY.4	Department of Bacteria, Parasites and Fungi, Statens Serum Institut, Copenhagen, Denmark	Statens Serum Institut Bioinformatics and Microbial Genomics	Danish Covid-19 Genome Consortium	2021-12-01
EPI_ISL_6935306	2021-11-23	Europe	Denmark	AY.122	Department of Bacteria, Parasites and Fungi, Statens Serum Institut, Copenhagen, Denmark	Statens Serum Institut Bioinformatics and Microbial Genomics	Danish Covid-19 Genome Consortium	2021-12-01
EPI_ISL_6935309	2021-11-23	Europe	Denmark	AY.122	Department of Bacteria, Parasites and Fungi, Statens Serum Institut, Copenhagen, Denmark	Statens Serum Institut Bioinformatics and Microbial Genomics	Danish Covid-19 Genome Consortium	2021-12-01
EPI_ISL_6935311	2021-11-23	Europe	Denmark	AY.43	Department of Bacteria, Parasites and Fungi, Statens Serum Institut, Copenhagen, Denmark	Statens Serum Institut Bioinformatics and Microbial Genomics	Danish Covid-19 Genome Consortium	2021-12-01
EPI_ISL_6935312	2021-11-23	Europe	Denmark	AY.43	Department of Bacteria, Parasites and Fungi, Statens Serum Institut, Copenhagen, Denmark	Statens Serum Institut Bioinformatics and Microbial Genomics	Danish Covid-19 Genome Consortium	2021-12-01
EPI_ISL_6935316	2021-11-23	Europe	Denmark	AY.4	Department of Bacteria, Parasites and Fungi, Statens Serum Institut, Copenhagen, Denmark	Statens Serum Institut Bioinformatics and Microbial Genomics	Danish Covid-19 Genome Consortium	2021-12-01
EPI_ISL_6935319	2021-11-23	Europe	Denmark	AY.100	Department of Bacteria, Parasites and Fungi, Statens Serum Institut, Copenhagen, Denmark	Statens Serum Institut Bioinformatics and Microbial Genomics	Danish Covid-19 Genome Consortium	2021-12-01
EPI_ISL_6935320	2021-11-23	Europe	Denmark	AY.4	Department of Bacteria, Parasites and Fungi, Statens Serum Institut, Copenhagen, Denmark	Statens Serum Institut Bioinformatics and Microbial Genomics	Danish Covid-19 Genome Consortium	2021-12-01
EPI_ISL_6935322	2021-11-23	Europe	Denmark	AY.42	Department of Bacteria, Parasites and Fungi, Statens Serum Institut, Copenhagen, Denmark	Statens Serum Institut Bioinformatics and Microbial Genomics	Danish Covid-19 Genome Consortium	2021-12-01
EPI_ISL_6935323	2021-11-23	Europe	Denmark	AY.43	Department of Bacteria, Parasites and Fungi, Statens Serum Institut, Copenhagen, Denmark	Statens Serum Institut Bioinformatics and Microbial Genomics	Danish Covid-19 Genome Consortium	2021-12-01
EPI_ISL_6935326	2021-11-23	Europe	Denmark	AY.122	Department of Bacteria, Parasites and Fungi, Statens Serum Institut, Copenhagen, Denmark	Statens Serum Institut Bioinformatics and Microbial Genomics	Danish Covid-19 Genome Consortium	2021-12-01
EPI_ISL_6935333	2021-11-23	Europe	Denmark	AY.122	Department of Bacteria, Parasites and Fungi, Statens Serum Institut, Copenhagen, Denmark	Statens Serum Institut Bioinformatics and Microbial Genomics	Danish Covid-19 Genome Consortium	2021-12-01
EPI_ISL_6935338	2021-11-23	Europe	Denmark	AY.4	Department of Bacteria, Parasites and Fungi, Statens Serum Institut, Copenhagen, Denmark	Statens Serum Institut Bioinformatics and Microbial Genomics	Danish Covid-19 Genome Consortium	2021-12-01
EPI_ISL_6935371	2021-11-23	Europe	Denmark	AY.4	Department of Bacteria, Parasites and Fungi, Statens Serum Institut, Copenhagen, Denmark	Statens Serum Institut Bioinformatics and Microbial Genomics	Danish Covid-19 Genome Consortium	2021-12-01
EPI_ISL_6935386	2021-11-23	Europe	Denmark	AY.4	Department of Bacteria, Parasites and Fungi, Statens Serum Institut, Copenhagen, Denmark	Statens Serum Institut Bioinformatics and Microbial Genomics	Danish Covid-19 Genome Consortium	2021-12-01
EPI_ISL_6935414	2021-11-23	Europe	Denmark	AY.43	Department of Bacteria, Parasites and Fungi, Statens Serum Institut, Copenhagen, Denmark	Statens Serum Institut Bioinformatics and Microbial Genomics	Danish Covid-19 Genome Consortium	2021-12-01
EPI_ISL_6935480	2021-11-23	Europe	Denmark	AY.4	Department of Bacteria, Parasites and Fungi, Statens Serum Institut, Copenhagen, Denmark	Statens Serum Institut Bioinformatics and Microbial Genomics	Danish Covid-19 Genome Consortium	2021-12-01
EPI_ISL_6935490	2021-11-23	Europe	Denmark	AY.122	Department of Bacteria, Parasites and Fungi, Statens Serum Institut, Copenhagen, Denmark	Statens Serum Institut Bioinformatics and Microbial Genomics	Danish Covid-19 Genome Consortium	2021-12-01
EPI_ISL_6935491	2021-11-23	Europe	Denmark	AY.4	Department of Bacteria, Parasites and Fungi, Statens Serum Institut, Copenhagen, Denmark	Statens Serum Institut Bioinformatics and Microbial Genomics	Danish Covid-19 Genome Consortium	2021-12-01
EPI_ISL_6935509	2021-11-23	Europe	Denmark	AY.43	Department of Bacteria, Parasites and Fungi, Statens Serum Institut, Copenhagen, Denmark	Statens Serum Institut Bioinformatics and Microbial Genomics	Danish Covid-19 Genome Consortium	2021-12-01
EPI_ISL_6935533	2021-11-23	Europe	Denmark	AY.46	Department of Bacteria, Parasites and Fungi, Statens Serum Institut, Copenhagen, Denmark	Statens Serum Institut Bioinformatics and Microbial Genomics	Danish Covid-19 Genome Consortium	2021-12-01
EPI_ISL_6935553	2021-11-23	Europe	Denmark	AY.43	Department of Bacteria, Parasites and Fungi, Statens Serum Institut, Copenhagen, Denmark	Statens Serum Institut Bioinformatics and Microbial Genomics	Danish Covid-19 Genome Consortium	2021-12-01
EPI_ISL_6935568	2021-11-23	Europe	Denmark	AY.43	Department of Bacteria, Parasites and Fungi, Statens Serum Institut, Copenhagen, Denmark	Statens Serum Institut Bioinformatics and Microbial Genomics	Danish Covid-19 Genome Consortium	2021-12-01
EPI_ISL_6935590	2021-11-23	Europe	Denmark	AY.4	Department of Bacteria, Parasites and Fungi, Statens Serum Institut, Copenhagen, Denmark	Statens Serum Institut Bioinformatics and Microbial Genomics	Danish Covid-19 Genome Consortium	2021-12-01
EPI_ISL_6935593	2021-11-23	Europe	Denmark	AY.4	Department of Bacteria, Parasites and Fungi, Statens Serum Institut, Copenhagen, Denmark	Statens Serum Institut Bioinformatics and Microbial Genomics	Danish Covid-19 Genome Consortium	2021-12-01
EPI_ISL_6935603	2021-11-23	Europe	Denmark	AY.122	Department of Bacteria, Parasites and Fungi, Statens Serum Institut, Copenhagen, Denmark	Statens Serum Institut Bioinformatics and Microbial Genomics	Danish Covid-19 Genome Consortium	2021-12-01
EPI_ISL_6935614	2021-11-23	Europe	Denmark	AY.122	Department of Bacteria, Parasites and Fungi, Statens Serum Institut, Copenhagen, Denmark	Statens Serum Institut Bioinformatics and Microbial Genomics	Danish Covid-19 Genome Consortium	2021-12-01
EPI_ISL_6935620	2021-11-23	Europe	Denmark	AY.4.2	Department of Bacteria, Parasites and Fungi, Statens Serum Institut, Copenhagen, Denmark	Statens Serum Institut Bioinformatics and Microbial Genomics	Danish Covid-19 Genome Consortium	2021-12-01
EPI_ISL_6935633	2021-11-23	Europe	Denmark	AY.58	Department of Bacteria, Parasites and Fungi, Statens Serum Institut, Copenhagen, Denmark	Statens Serum Institut Bioinformatics and Microbial Genomics	Danish Covid-19 Genome Consortium	2021-12-01
EPI_ISL_6935660	2021-11-23	Europe	Denmark	B.1.617.2	Department of Bacteria, Parasites and Fungi, Statens Serum Institut, Copenhagen, Denmark	Statens Serum Institut Bioinformatics and Microbial Genomics	Danish Covid-19 Genome Consortium	2021-12-01
EPI_ISL_6935696	2021-11-23	Europe	Denmark	AY.43	Department of Bacteria, Parasites and Fungi, Statens Serum Institut, Copenhagen, Denmark	Statens Serum Institut Bioinformatics and Microbial Genomics	Danish Covid-19 Genome Consortium	2021-12-01
EPI_ISL_6935701	2021-11-23	Europe	Denmark	AY.122	Department of Bacteria, Parasites and Fungi, Statens Serum Institut, Copenhagen, Denmark	Statens Serum Institut Bioinformatics and Microbial Genomics	Danish Covid-19 Genome Consortium	2021-12-01
EPI_ISL_6935707	2021-11-23	Europe	Denmark	AY.43	Department of Bacteria, Parasites and Fungi, Statens Serum Institut, Copenhagen, Denmark	Statens Serum Institut Bioinformatics and Microbial Genomics	Danish Covid-19 Genome Consortium	2021-12-01
EPI_ISL_6935716	2021-11-23	Europe	Denmark	AY.4	Department of Bacteria, Parasites and Fungi, Statens Serum Institut, Copenhagen, Denmark	Statens Serum Institut Bioinformatics and Microbial Genomics	Danish Covid-19 Genome Consortium	2021-12-01
EPI_ISL_6935728	2021-11-23	Europe	Denmark	AY.98.1	Department of Bacteria, Parasites and Fungi, Statens Serum Institut, Copenhagen, Denmark	Statens Serum Institut Bioinformatics and Microbial Genomics	Danish Covid-19 Genome Consortium	2021-12-01
EPI_ISL_6935732	2021-11-23	Europe	Denmark	AY.125	Department of Bacteria, Parasites and Fungi, Statens Serum Institut, Copenhagen, Denmark	Statens Serum Institut Bioinformatics and Microbial Genomics	Danish Covid-19 Genome Consortium	2021-12-01
EPI_ISL_6935754	2021-11-23	Europe	Denmark	AY.121	Department of Bacteria, Parasites and Fungi, Statens Serum Institut, Copenhagen, Denmark	Statens Serum Institut Bioinformatics and Microbial Genomics	Danish Covid-19 Genome Consortium	2021-12-01
EPI_ISL_6935755	2021-11-23	Europe	Denmark	AY.4	Department of Bacteria, Parasites and Fungi, Statens Serum Institut, Copenhagen, Denmark	Statens Serum Institut Bioinformatics and Microbial Genomics	Danish Covid-19 Genome Consortium	2021-12-01
EPI_ISL_6935774	2021-11-23	Europe	Denmark	AY.39	Department of Bacteria, Parasites and Fungi, Statens Serum Institut, Copenhagen, Denmark	Statens Serum Institut Bioinformatics and Microbial Genomics	Danish Covid-19 Genome Consortium	2021-12-01
EPI_ISL_6935796	2021-11-23	Europe	Denmark	AY.39	Department of Bacteria, Parasites and Fungi, Statens Serum Institut, Copenhagen, Denmark	Statens Serum Institut Bioinformatics and Microbial Genomics	Danish Covid-19 Genome Consortium	2021-12-01
EPI_ISL_6935827	2021-11-23	Europe	Denmark	AY.4	Department of Bacteria, Parasites and Fungi, Statens Serum Institut, Copenhagen, Denmark	Statens Serum Institut Bioinformatics and Microbial Genomics	Danish Covid-19 Genome Consortium	2021-12-01
EPI_ISL_6935839	2021-11-23	Europe	Denmark	AY.4	Department of Bacteria, Parasites and Fungi, Statens Serum Institut, Copenhagen, Denmark	Statens Serum Institut Bioinformatics and Microbial Genomics	Danish Covid-19 Genome Consortium	2021-12-01
EPI_ISL_6935848	2021-11-23	Europe	Denmark	AY.4	Department of Bacteria, Parasites and Fungi, Statens Serum Institut, Copenhagen, Denmark	Statens Serum Institut Bioinformatics and Microbial Genomics	Danish Covid-19 Genome Consortium	2021-12-01
EPI_ISL_6935854	2021-11-23	Europe	Denmark	AY.4	Department of Bacteria, Parasites and Fungi, Statens Serum Institut, Copenhagen, Denmark	Statens Serum Institut Bioinformatics and Microbial Genomics	Danish Covid-19 Genome Consortium	2021-12-01
EPI_ISL_6935857	2021-11-23	Europe	Denmark	AY.4.5	Department of Bacteria, Parasites and Fungi, Statens Serum Institut, Copenhagen, Denmark	Statens Serum Institut Bioinformatics and Microbial Genomics	Danish Covid-19 Genome Consortium	2021-12-01
EPI_ISL_6935877	2021-11-23	Europe	Denmark	AY.4	Department of Bacteria, Parasites and Fungi, Statens Serum Institut, Copenhagen, Denmark	Statens Serum Institut Bioinformatics and Microbial Genomics	Danish Covid-19 Genome Consortium	2021-12-01
EPI_ISL_6935890	2021-11-23	Europe	Denmark	AY.43	Department of Bacteria, Parasites and Fungi, Statens Serum Institut, Copenhagen, Denmark	Statens Serum Institut Bioinformatics and Microbial Genomics	Danish Covid-19 Genome Consortium	2021-12-01
EPI_ISL_6935899	2021-11-23	Europe	Denmark	AY.4	Department of Bacteria, Parasites and Fungi, Statens Serum Institut, Copenhagen, Denmark	Statens Serum Institut Bioinformatics and Microbial Genomics	Danish Covid-19 Genome Consortium	2021-12-01
EPI_ISL_6935907	2021-11-23	Europe	Denmark	AY.4	Department of Bacteria, Parasites and Fungi, Statens Serum Institut, Copenhagen, Denmark	Statens Serum Institut Bioinformatics and Microbial Genomics	Danish Covid-19 Genome Consortium	2021-12-01
EPI_ISL_6935912	2021-11-23	Europe	Denmark	AY.46	Department of Bacteria, Parasites and Fungi, Statens Serum Institut, Copenhagen, Denmark	Statens Serum Institut Bioinformatics and Microbial Genomics	Danish Covid-19 Genome Consortium	2021-12-01
EPI_ISL_6935925	2021-11-23	Europe	Denmark	AY.46	Department of Bacteria, Parasites and Fungi, Statens Serum Institut, Copenhagen, Denmark	Statens Serum Institut Bioinformatics and Microbial Genomics	Danish Covid-19 Genome Consortium	2021-12-01
EPI_ISL_6935929	2021-11-23	Europe	Denmark	AY.4	Department of Bacteria, Parasites and Fungi, Statens Serum Institut, Copenhagen, Denmark	Statens Serum Institut Bioinformatics and Microbial Genomics	Danish Covid-19 Genome Consortium	2021-12-01
EPI_ISL_6935933	2021-11-23	Europe	Denmark	AY.122	Department of Bacteria, Parasites and Fungi, Statens Serum Institut, Copenhagen, Denmark	Statens Serum Institut Bioinformatics and Microbial Genomics	Danish Covid-19 Genome Consortium	2021-12-01
EPI_ISL_6935944	2021-11-23	Europe	Denmark	AY.4	Department of Bacteria, Parasites and Fungi, Statens Serum Institut, Copenhagen, Denmark	Statens Serum Institut Bioinformatics and Microbial Genomics	Danish Covid-19 Genome Consortium	2021-12-01
EPI_ISL_6935945	2021-11-23	Europe	Denmark	AY.43	Department of Bacteria, Parasites and Fungi, Statens Serum Institut, Copenhagen, Denmark	Statens Serum Institut Bioinformatics and Microbial Genomics	Danish Covid-19 Genome Consortium	2021-12-01
EPI_ISL_6935950	2021-11-23	Europe	Denmark	AY.4	Department of Bacteria, Parasites and Fungi, Statens Serum Institut, Copenhagen, Denmark	Statens Serum Institut Bioinformatics and Microbial Genomics	Danish Covid-19 Genome Consortium	2021-12-01
EPI_ISL_6935956	2021-11-23	Europe	Denmark	AY.46	Department of Bacteria, Parasites and Fungi, Statens Serum Institut, Copenhagen, Denmark	Statens Serum Institut Bioinformatics and Microbial Genomics	Danish Covid-19 Genome Consortium	2021-12-01
EPI_ISL_6935957	2021-11-23	Europe	Denmark	AY.4	Department of Bacteria, Parasites and Fungi, Statens Serum Institut, Copenhagen, Denmark	Statens Serum Institut Bioinformatics and Microbial Genomics	Danish Covid-19 Genome Consortium	2021-12-01
EPI_ISL_6935960	2021-11-23	Europe	Denmark	AY.4	Department of Bacteria, Parasites and Fungi, Statens Serum Institut, Copenhagen, Denmark	Statens Serum Institut Bioinformatics and Microbial Genomics	Danish Covid-19 Genome Consortium	2021-12-01
EPI_ISL_6935961	2021-11-23	Europe	Denmark	B.1.617.2	Department of Bacteria, Parasites and Fungi, Statens Serum Institut, Copenhagen, Denmark	Statens Serum Institut Bioinformatics and Microbial Genomics	Danish Covid-19 Genome Consortium	2021-12-01
EPI_ISL_6935962	2021-11-23	Europe	Denmark	AY.4	Department of Bacteria, Parasites and Fungi, Statens Serum Institut, Copenhagen, Denmark	Statens Serum Institut Bioinformatics and Microbial Genomics	Danish Covid-19 Genome Consortium	2021-12-01
EPI_ISL_6935963	2021-11-23	Europe	Denmark	AY.122.1	Department of Bacteria, Parasites and Fungi, Statens Serum Institut, Copenhagen, Denmark	Statens Serum Institut Bioinformatics and Microbial Genomics	Danish Covid-19 Genome Consortium	2021-12-01
EPI_ISL_6935971	2021-11-23	Europe	Denmark	AY.4	Department of Bacteria, Parasites and Fungi, Statens Serum Institut, Copenhagen, Denmark	Statens Serum Institut Bioinformatics and Microbial Genomics	Danish Covid-19 Genome Consortium	2021-12-01
EPI_ISL_6935973	2021-11-23	Europe	Denmark	AY.4.2	Department of Bacteria, Parasites and Fungi, Statens Serum Institut, Copenhagen, Denmark	Statens Serum Institut Bioinformatics and Microbial Genomics	Danish Covid-19 Genome Consortium	2021-12-01
EPI_ISL_6935976	2021-11-23	Europe	Denmark	AY.4	Department of Bacteria, Parasites and Fungi, Statens Serum Institut, Copenhagen, Denmark	Statens Serum Institut Bioinformatics and Microbial Genomics	Danish Covid-19 Genome Consortium	2021-12-01
EPI_ISL_6935979	2021-11-23	Europe	Denmark	AY.4	Department of Bacteria, Parasites and Fungi, Statens Serum Institut, Copenhagen, Denmark	Statens Serum Institut Bioinformatics and Microbial Genomics	Danish Covid-19 Genome Consortium	2021-12-01
EPI_ISL_6936014	2021-11-23	Europe	Denmark	AY.4	Department of Bacteria, Parasites and Fungi, Statens Serum Institut, Copenhagen, Denmark	Statens Serum Institut Bioinformatics and Microbial Genomics	Danish Covid-19 Genome Consortium	2021-12-01
EPI_ISL_6936024	2021-11-23	Europe	Denmark	AY.4	Department of Bacteria, Parasites and Fungi, Statens Serum Institut, Copenhagen, Denmark	Statens Serum Institut Bioinformatics and Microbial Genomics	Danish Covid-19 Genome Consortium	2021-12-01
EPI_ISL_6936042	2021-11-23	Europe	Denmark	AY.4	Department of Bacteria, Parasites and Fungi, Statens Serum Institut, Copenhagen, Denmark	Statens Serum Institut Bioinformatics and Microbial Genomics	Danish Covid-19 Genome Consortium	2021-12-01
EPI_ISL_6936058	2021-11-23	Europe	Denmark	AY.43	Department of Bacteria, Parasites and Fungi, Statens Serum Institut, Copenhagen, Denmark	Statens Serum Institut Bioinformatics and Microbial Genomics	Danish Covid-19 Genome Consortium	2021-12-01
EPI_ISL_6936071	2021-11-23	Europe	Denmark	AY.39	Department of Bacteria, Parasites and Fungi, Statens Serum Institut, Copenhagen, Denmark	Statens Serum Institut Bioinformatics and Microbial Genomics	Danish Covid-19 Genome Consortium	2021-12-01
EPI_ISL_6936075	2021-11-23	Europe	Denmark	AY.4	Department of Bacteria, Parasites and Fungi, Statens Serum Institut, Copenhagen, Denmark	Statens Serum Institut Bioinformatics and Microbial Genomics	Danish Covid-19 Genome Consortium	2021-12-01
EPI_ISL_6936076	2021-11-23	Europe	Denmark	AY.43	Department of Bacteria, Parasites and Fungi, Statens Serum Institut, Copenhagen, Denmark	Statens Serum Institut Bioinformatics and Microbial Genomics	Danish Covid-19 Genome Consortium	2021-12-01
EPI_ISL_6936101	2021-11-23	Europe	Denmark	AY.4	Department of Bacteria, Parasites and Fungi, Statens Serum Institut, Copenhagen, Denmark	Statens Serum Institut Bioinformatics and Microbial Genomics	Danish Covid-19 Genome Consortium	2021-12-01
EPI_ISL_6936109	2021-11-23	Europe	Denmark	AY.43	Department of Bacteria, Parasites and Fungi, Statens Serum Institut, Copenhagen, Denmark	Statens Serum Institut Bioinformatics and Microbial Genomics	Danish Covid-19 Genome Consortium	2021-12-01
EPI_ISL_6936112	2021-11-23	Europe	Denmark	AY.4	Department of Bacteria, Parasites and Fungi, Statens Serum Institut, Copenhagen, Denmark	Statens Serum Institut Bioinformatics and Microbial Genomics	Danish Covid-19 Genome Consortium	2021-12-01
EPI_ISL_6936130	2021-11-23	Europe	Denmark	AY.43	Department of Bacteria, Parasites and Fungi, Statens Serum Institut, Copenhagen, Denmark	Statens Serum Institut Bioinformatics and Microbial Genomics	Danish Covid-19 Genome Consortium	2021-12-01
EPI_ISL_6936147	2021-11-23	Europe	Denmark	AY.36	Department of Bacteria, Parasites and Fungi, Statens Serum Institut, Copenhagen, Denmark	Statens Serum Institut Bioinformatics and Microbial Genomics	Danish Covid-19 Genome Consortium	2021-12-01
EPI_ISL_6936174	2021-11-23	Europe	Denmark	AY.43	Department of Bacteria, Parasites and Fungi, Statens Serum Institut, Copenhagen, Denmark	Statens Serum Institut Bioinformatics and Microbial Genomics	Danish Covid-19 Genome Consortium	2021-12-01
EPI_ISL_6936189	2021-11-23	Europe	Denmark	AY.4	Department of Bacteria, Parasites and Fungi, Statens Serum Institut, Copenhagen, Denmark	Statens Serum Institut Bioinformatics and Microbial Genomics	Danish Covid-19 Genome Consortium	2021-12-01
EPI_ISL_6936201	2021-11-23	Europe	Denmark	AY.4	Department of Bacteria, Parasites and Fungi, Statens Serum Institut, Copenhagen, Denmark	Statens Serum Institut Bioinformatics and Microbial Genomics	Danish Covid-19 Genome Consortium	2021-12-01
EPI_ISL_6936209	2021-11-23	Europe	Denmark	AY.39	Department of Bacteria, Parasites and Fungi, Statens Serum Institut, Copenhagen, Denmark	Statens Serum Institut Bioinformatics and Microbial Genomics	Danish Covid-19 Genome Consortium	2021-12-01
EPI_ISL_6936241	2021-11-23	Europe	Denmark	AY.46	Department of Bacteria, Parasites and Fungi, Statens Serum Institut, Copenhagen, Denmark	Statens Serum Institut Bioinformatics and Microbial Genomics	Danish Covid-19 Genome Consortium	2021-12-01
EPI_ISL_6936246	2021-11-23	Europe	Denmark	AY.4	Department of Bacteria, Parasites and Fungi, Statens Serum Institut, Copenhagen, Denmark	Statens Serum Institut Bioinformatics and Microbial Genomics	Danish Covid-19 Genome Consortium	2021-12-01
EPI_ISL_6936249	2021-11-23	Europe	Denmark	AY.4	Molekyl√¶r Medicinsk Afdeling, Aarhus University Hospital, Aarhus, Denmark	Statens Serum Institut Bioinformatics and Microbial Genomics	Danish Covid-19 Genome Consortium	2021-12-01
EPI_ISL_6936262	2021-11-23	Europe	Denmark	AY.43	Department of Bacteria, Parasites and Fungi, Statens Serum Institut, Copenhagen, Denmark	Statens Serum Institut Bioinformatics and Microbial Genomics	Danish Covid-19 Genome Consortium	2021-12-01
EPI_ISL_6936284	2021-11-23	Europe	Denmark	AY.43	Department of Bacteria, Parasites and Fungi, Statens Serum Institut, Copenhagen, Denmark	Statens Serum Institut Bioinformatics and Microbial Genomics	Danish Covid-19 Genome Consortium	2021-12-01
EPI_ISL_6936305	2021-11-23	Europe	Denmark	AY.4	Department of Bacteria, Parasites and Fungi, Statens Serum Institut, Copenhagen, Denmark	Statens Serum Institut Bioinformatics and Microbial Genomics	Danish Covid-19 Genome Consortium	2021-12-01
EPI_ISL_6936310	2021-11-23	Europe	Denmark	AY.4	Department of Bacteria, Parasites and Fungi, Statens Serum Institut, Copenhagen, Denmark	Statens Serum Institut Bioinformatics and Microbial Genomics	Danish Covid-19 Genome Consortium	2021-12-01
EPI_ISL_6936328	2021-11-23	Europe	Denmark	AY.4	Department of Bacteria, Parasites and Fungi, Statens Serum Institut, Copenhagen, Denmark	Statens Serum Institut Bioinformatics and Microbial Genomics	Danish Covid-19 Genome Consortium	2021-12-01
EPI_ISL_6936335	2021-11-23	Europe	Denmark	AY.4.2	Department of Bacteria, Parasites and Fungi, Statens Serum Institut, Copenhagen, Denmark	Statens Serum Institut Bioinformatics and Microbial Genomics	Danish Covid-19 Genome Consortium	2021-12-01
EPI_ISL_6936366	2021-11-23	Europe	Denmark	AY.46	Department of Bacteria, Parasites and Fungi, Statens Serum Institut, Copenhagen, Denmark	Statens Serum Institut Bioinformatics and Microbial Genomics	Danish Covid-19 Genome Consortium	2021-12-01
EPI_ISL_6936370	2021-11-23	Europe	Denmark	AY.43	Department of Bacteria, Parasites and Fungi, Statens Serum Institut, Copenhagen, Denmark	Statens Serum Institut Bioinformatics and Microbial Genomics	Danish Covid-19 Genome Consortium	2021-12-01
EPI_ISL_6936374	2021-11-23	Europe	Denmark	AY.43	Department of Bacteria, Parasites and Fungi, Statens Serum Institut, Copenhagen, Denmark	Statens Serum Institut Bioinformatics and Microbial Genomics	Danish Covid-19 Genome Consortium	2021-12-01
EPI_ISL_6936378	2021-11-23	Europe	Denmark	AY.43	Department of Bacteria, Parasites and Fungi, Statens Serum Institut, Copenhagen, Denmark	Statens Serum Institut Bioinformatics and Microbial Genomics	Danish Covid-19 Genome Consortium	2021-12-01
EPI_ISL_6936397	2021-11-23	Europe	Denmark	AY.43	Department of Bacteria, Parasites and Fungi, Statens Serum Institut, Copenhagen, Denmark	Statens Serum Institut Bioinformatics and Microbial Genomics	Danish Covid-19 Genome Consortium	2021-12-01
EPI_ISL_6936430	2021-11-23	Europe	Denmark	B.1.617.2	Department of Bacteria, Parasites and Fungi, Statens Serum Institut, Copenhagen, Denmark	Statens Serum Institut Bioinformatics and Microbial Genomics	Danish Covid-19 Genome Consortium	2021-12-01
EPI_ISL_6936462	2021-11-23	Europe	Denmark	AY.4.2	Department of Bacteria, Parasites and Fungi, Statens Serum Institut, Copenhagen, Denmark	Statens Serum Institut Bioinformatics and Microbial Genomics	Danish Covid-19 Genome Consortium	2021-12-01
EPI_ISL_6936489	2021-11-23	Europe	Denmark	AY.43	Department of Bacteria, Parasites and Fungi, Statens Serum Institut, Copenhagen, Denmark	Statens Serum Institut Bioinformatics and Microbial Genomics	Danish Covid-19 Genome Consortium	2021-12-01
EPI_ISL_6936493	2021-11-23	Europe	Denmark	AY.4	Department of Bacteria, Parasites and Fungi, Statens Serum Institut, Copenhagen, Denmark	Statens Serum Institut Bioinformatics and Microbial Genomics	Danish Covid-19 Genome Consortium	2021-12-01
EPI_ISL_6936515	2021-11-23	Europe	Denmark	B.1.617.2	Department of Bacteria, Parasites and Fungi, Statens Serum Institut, Copenhagen, Denmark	Statens Serum Institut Bioinformatics and Microbial Genomics	Danish Covid-19 Genome Consortium	2021-12-01
EPI_ISL_6936522	2021-11-23	Europe	Denmark	AY.46	Department of Bacteria, Parasites and Fungi, Statens Serum Institut, Copenhagen, Denmark	Statens Serum Institut Bioinformatics and Microbial Genomics	Danish Covid-19 Genome Consortium	2021-12-01
EPI_ISL_6936554	2021-11-23	Europe	Denmark	B.1.617.2	Department of Bacteria, Parasites and Fungi, Statens Serum Institut, Copenhagen, Denmark	Statens Serum Institut Bioinformatics and Microbial Genomics	Danish Covid-19 Genome Consortium	2021-12-01
EPI_ISL_6936572	2021-11-23	Europe	Denmark	AY.102	Department of Bacteria, Parasites and Fungi, Statens Serum Institut, Copenhagen, Denmark	Statens Serum Institut Bioinformatics and Microbial Genomics	Danish Covid-19 Genome Consortium	2021-12-01
EPI_ISL_6936578	2021-11-23	Europe	Denmark	AY.122	Department of Bacteria, Parasites and Fungi, Statens Serum Institut, Copenhagen, Denmark	Statens Serum Institut Bioinformatics and Microbial Genomics	Danish Covid-19 Genome Consortium	2021-12-01
EPI_ISL_6936580	2021-11-23	Europe	Denmark	AY.29	Department of Bacteria, Parasites and Fungi, Statens Serum Institut, Copenhagen, Denmark	Statens Serum Institut Bioinformatics and Microbial Genomics	Danish Covid-19 Genome Consortium	2021-12-01
EPI_ISL_6936583	2021-11-23	Europe	Denmark	AY.43	Department of Bacteria, Parasites and Fungi, Statens Serum Institut, Copenhagen, Denmark	Statens Serum Institut Bioinformatics and Microbial Genomics	Danish Covid-19 Genome Consortium	2021-12-01
EPI_ISL_6936584	2021-11-23	Europe	Denmark	AY.43	Department of Bacteria, Parasites and Fungi, Statens Serum Institut, Copenhagen, Denmark	Statens Serum Institut Bioinformatics and Microbial Genomics	Danish Covid-19 Genome Consortium	2021-12-01
EPI_ISL_6936585	2021-11-23	Europe	Denmark	AY.4	Department of Clinical Microbiology, Odense University Hospital, Odense, Denmark	Statens Serum Institut Bioinformatics and Microbial Genomics	Danish Covid-19 Genome Consortium	2021-12-01
EPI_ISL_6936589	2021-11-23	Europe	Denmark	AY.4	Department of Bacteria, Parasites and Fungi, Statens Serum Institut, Copenhagen, Denmark	Statens Serum Institut Bioinformatics and Microbial Genomics	Danish Covid-19 Genome Consortium	2021-12-01
EPI_ISL_6936607	2021-11-23	Europe	Denmark	AY.43	Department of Bacteria, Parasites and Fungi, Statens Serum Institut, Copenhagen, Denmark	Statens Serum Institut Bioinformatics and Microbial Genomics	Danish Covid-19 Genome Consortium	2021-12-01
EPI_ISL_6936608	2021-11-23	Europe	Denmark	AY.4	Department of Bacteria, Parasites and Fungi, Statens Serum Institut, Copenhagen, Denmark	Statens Serum Institut Bioinformatics and Microbial Genomics	Danish Covid-19 Genome Consortium	2021-12-01
EPI_ISL_6936634	2021-11-23	Europe	Denmark	AY.4	Department of Bacteria, Parasites and Fungi, Statens Serum Institut, Copenhagen, Denmark	Statens Serum Institut Bioinformatics and Microbial Genomics	Danish Covid-19 Genome Consortium	2021-12-01
EPI_ISL_6936648	2021-11-23	Europe	Denmark	AY.4.2	Department of Clinical Microbiology, Odense University Hospital, Odense, Denmark	Statens Serum Institut Bioinformatics and Microbial Genomics	Danish Covid-19 Genome Consortium	2021-12-01
EPI_ISL_6936662	2021-11-23	Europe	Denmark	AY.4	Department of Bacteria, Parasites and Fungi, Statens Serum Institut, Copenhagen, Denmark	Statens Serum Institut Bioinformatics and Microbial Genomics	Danish Covid-19 Genome Consortium	2021-12-01
EPI_ISL_6936669	2021-11-23	Europe	Denmark	B.1.617.2	Department of Bacteria, Parasites and Fungi, Statens Serum Institut, Copenhagen, Denmark	Statens Serum Institut Bioinformatics and Microbial Genomics	Danish Covid-19 Genome Consortium	2021-12-01
EPI_ISL_6936672	2021-11-23	Europe	Denmark	AY.122	Department of Bacteria, Parasites and Fungi, Statens Serum Institut, Copenhagen, Denmark	Statens Serum Institut Bioinformatics and Microbial Genomics	Danish Covid-19 Genome Consortium	2021-12-01
EPI_ISL_6936699	2021-11-23	Europe	Denmark	AY.122.1	Department of Bacteria, Parasites and Fungi, Statens Serum Institut, Copenhagen, Denmark	Statens Serum Institut Bioinformatics and Microbial Genomics	Danish Covid-19 Genome Consortium	2021-12-01
EPI_ISL_6936700	2021-11-23	Europe	Denmark	B.1.617.2	Department of Bacteria, Parasites and Fungi, Statens Serum Institut, Copenhagen, Denmark	Statens Serum Institut Bioinformatics and Microbial Genomics	Danish Covid-19 Genome Consortium	2021-12-01
EPI_ISL_6936703	2021-11-23	Europe	Denmark	AY.43	Department of Bacteria, Parasites and Fungi, Statens Serum Institut, Copenhagen, Denmark	Statens Serum Institut Bioinformatics and Microbial Genomics	Danish Covid-19 Genome Consortium	2021-12-01
EPI_ISL_6936706	2021-11-23	Europe	Denmark	AY.43	Department of Bacteria, Parasites and Fungi, Statens Serum Institut, Copenhagen, Denmark	Statens Serum Institut Bioinformatics and Microbial Genomics	Danish Covid-19 Genome Consortium	2021-12-01
EPI_ISL_6936711	2021-11-23	Europe	Denmark	AY.4	Department of Bacteria, Parasites and Fungi, Statens Serum Institut, Copenhagen, Denmark	Statens Serum Institut Bioinformatics and Microbial Genomics	Danish Covid-19 Genome Consortium	2021-12-01
EPI_ISL_6936721	2021-11-23	Europe	Denmark	AY.102	Department of Bacteria, Parasites and Fungi, Statens Serum Institut, Copenhagen, Denmark	Statens Serum Institut Bioinformatics and Microbial Genomics	Danish Covid-19 Genome Consortium	2021-12-01
EPI_ISL_6936723	2021-11-23	Europe	Denmark	AY.4	Department of Bacteria, Parasites and Fungi, Statens Serum Institut, Copenhagen, Denmark	Statens Serum Institut Bioinformatics and Microbial Genomics	Danish Covid-19 Genome Consortium	2021-12-01
EPI_ISL_6936726	2021-11-23	Europe	Denmark	AY.4	Department of Bacteria, Parasites and Fungi, Statens Serum Institut, Copenhagen, Denmark	Statens Serum Institut Bioinformatics and Microbial Genomics	Danish Covid-19 Genome Consortium	2021-12-01
EPI_ISL_6936727	2021-11-23	Europe	Denmark	AY.122	Department of Bacteria, Parasites and Fungi, Statens Serum Institut, Copenhagen, Denmark	Statens Serum Institut Bioinformatics and Microbial Genomics	Danish Covid-19 Genome Consortium	2021-12-01
EPI_ISL_6936729	2021-11-23	Europe	Denmark	AY.4	Department of Bacteria, Parasites and Fungi, Statens Serum Institut, Copenhagen, Denmark	Statens Serum Institut Bioinformatics and Microbial Genomics	Danish Covid-19 Genome Consortium	2021-12-01
EPI_ISL_6936731	2021-11-23	Europe	Denmark	AY.43	Department of Bacteria, Parasites and Fungi, Statens Serum Institut, Copenhagen, Denmark	Statens Serum Institut Bioinformatics and Microbial Genomics	Danish Covid-19 Genome Consortium	2021-12-01
EPI_ISL_6936735	2021-11-23	Europe	Denmark	AY.4	Department of Clinical Microbiology, Odense University Hospital, Odense, Denmark	Statens Serum Institut Bioinformatics and Microbial Genomics	Danish Covid-19 Genome Consortium	2021-12-01
EPI_ISL_6936736	2021-11-23	Europe	Denmark	AY.122	Department of Bacteria, Parasites and Fungi, Statens Serum Institut, Copenhagen, Denmark	Statens Serum Institut Bioinformatics and Microbial Genomics	Danish Covid-19 Genome Consortium	2021-12-01
EPI_ISL_6936738	2021-11-23	Europe	Denmark	AY.98.1	Department of Bacteria, Parasites and Fungi, Statens Serum Institut, Copenhagen, Denmark	Statens Serum Institut Bioinformatics and Microbial Genomics	Danish Covid-19 Genome Consortium	2021-12-01
EPI_ISL_6936742	2021-11-23	Europe	Denmark	AY.98.1	Department of Bacteria, Parasites and Fungi, Statens Serum Institut, Copenhagen, Denmark	Statens Serum Institut Bioinformatics and Microbial Genomics	Danish Covid-19 Genome Consortium	2021-12-01
EPI_ISL_6936743	2021-11-23	Europe	Denmark	AY.4	Department of Bacteria, Parasites and Fungi, Statens Serum Institut, Copenhagen, Denmark	Statens Serum Institut Bioinformatics and Microbial Genomics	Danish Covid-19 Genome Consortium	2021-12-01
EPI_ISL_6936747	2021-11-23	Europe	Denmark	AY.43	Department of Bacteria, Parasites and Fungi, Statens Serum Institut, Copenhagen, Denmark	Statens Serum Institut Bioinformatics and Microbial Genomics	Danish Covid-19 Genome Consortium	2021-12-01
EPI_ISL_6936749	2021-11-23	Europe	Denmark	AY.122	Department of Bacteria, Parasites and Fungi, Statens Serum Institut, Copenhagen, Denmark	Statens Serum Institut Bioinformatics and Microbial Genomics	Danish Covid-19 Genome Consortium	2021-12-01
EPI_ISL_6936750	2021-11-23	Europe	Denmark	AY.122	Department of Bacteria, Parasites and Fungi, Statens Serum Institut, Copenhagen, Denmark	Statens Serum Institut Bioinformatics and Microbial Genomics	Danish Covid-19 Genome Consortium	2021-12-01
EPI_ISL_6936757	2021-11-23	Europe	Denmark	AY.4	Department of Bacteria, Parasites and Fungi, Statens Serum Institut, Copenhagen, Denmark	Statens Serum Institut Bioinformatics and Microbial Genomics	Danish Covid-19 Genome Consortium	2021-12-01
EPI_ISL_6936763	2021-11-23	Europe	Denmark	AY.122	Department of Bacteria, Parasites and Fungi, Statens Serum Institut, Copenhagen, Denmark	Statens Serum Institut Bioinformatics and Microbial Genomics	Danish Covid-19 Genome Consortium	2021-12-01
EPI_ISL_6936766	2021-11-23	Europe	Denmark	AY.122	Department of Bacteria, Parasites and Fungi, Statens Serum Institut, Copenhagen, Denmark	Statens Serum Institut Bioinformatics and Microbial Genomics	Danish Covid-19 Genome Consortium	2021-12-01
EPI_ISL_6936767	2021-11-23	Europe	Denmark	AY.4	Department of Bacteria, Parasites and Fungi, Statens Serum Institut, Copenhagen, Denmark	Statens Serum Institut Bioinformatics and Microbial Genomics	Danish Covid-19 Genome Consortium	2021-12-01
EPI_ISL_6936769	2021-11-23	Europe	Denmark	AY.4	Department of Bacteria, Parasites and Fungi, Statens Serum Institut, Copenhagen, Denmark	Statens Serum Institut Bioinformatics and Microbial Genomics	Danish Covid-19 Genome Consortium	2021-12-01
EPI_ISL_6936774	2021-11-23	Europe	Denmark	AY.43	Department of Bacteria, Parasites and Fungi, Statens Serum Institut, Copenhagen, Denmark	Statens Serum Institut Bioinformatics and Microbial Genomics	Danish Covid-19 Genome Consortium	2021-12-01
EPI_ISL_6936778	2021-11-23	Europe	Denmark	AY.43	Department of Bacteria, Parasites and Fungi, Statens Serum Institut, Copenhagen, Denmark	Statens Serum Institut Bioinformatics and Microbial Genomics	Danish Covid-19 Genome Consortium	2021-12-01
EPI_ISL_6936782	2021-11-23	Europe	Denmark	AY.4	Department of Bacteria, Parasites and Fungi, Statens Serum Institut, Copenhagen, Denmark	Statens Serum Institut Bioinformatics and Microbial Genomics	Danish Covid-19 Genome Consortium	2021-12-01
EPI_ISL_6936783	2021-11-23	Europe	Denmark	AY.43	Department of Bacteria, Parasites and Fungi, Statens Serum Institut, Copenhagen, Denmark	Statens Serum Institut Bioinformatics and Microbial Genomics	Danish Covid-19 Genome Consortium	2021-12-01
EPI_ISL_6936791	2021-11-23	Europe	Denmark	AY.4	Department of Bacteria, Parasites and Fungi, Statens Serum Institut, Copenhagen, Denmark	Statens Serum Institut Bioinformatics and Microbial Genomics	Danish Covid-19 Genome Consortium	2021-12-01
EPI_ISL_6936793	2021-11-23	Europe	Denmark	AY.46	Department of Bacteria, Parasites and Fungi, Statens Serum Institut, Copenhagen, Denmark	Statens Serum Institut Bioinformatics and Microbial Genomics	Danish Covid-19 Genome Consortium	2021-12-01
EPI_ISL_6936796	2021-11-23	Europe	Denmark	AY.122	Department of Bacteria, Parasites and Fungi, Statens Serum Institut, Copenhagen, Denmark	Statens Serum Institut Bioinformatics and Microbial Genomics	Danish Covid-19 Genome Consortium	2021-12-01
EPI_ISL_6936799	2021-11-23	Europe	Denmark	AY.4	Department of Bacteria, Parasites and Fungi, Statens Serum Institut, Copenhagen, Denmark	Statens Serum Institut Bioinformatics and Microbial Genomics	Danish Covid-19 Genome Consortium	2021-12-01
EPI_ISL_6936801	2021-11-23	Europe	Denmark	AY.43	Department of Bacteria, Parasites and Fungi, Statens Serum Institut, Copenhagen, Denmark	Statens Serum Institut Bioinformatics and Microbial Genomics	Danish Covid-19 Genome Consortium	2021-12-01
EPI_ISL_6936802	2021-11-23	Europe	Denmark	AY.39	Department of Bacteria, Parasites and Fungi, Statens Serum Institut, Copenhagen, Denmark	Statens Serum Institut Bioinformatics and Microbial Genomics	Danish Covid-19 Genome Consortium	2021-12-01
EPI_ISL_6936808	2021-11-23	Europe	Denmark	AY.46	Department of Bacteria, Parasites and Fungi, Statens Serum Institut, Copenhagen, Denmark	Statens Serum Institut Bioinformatics and Microbial Genomics	Danish Covid-19 Genome Consortium	2021-12-01
EPI_ISL_6936812	2021-11-23	Europe	Denmark	AY.46	Department of Bacteria, Parasites and Fungi, Statens Serum Institut, Copenhagen, Denmark	Statens Serum Institut Bioinformatics and Microbial Genomics	Danish Covid-19 Genome Consortium	2021-12-01
EPI_ISL_6936814	2021-11-23	Europe	Denmark	AY.106	Department of Bacteria, Parasites and Fungi, Statens Serum Institut, Copenhagen, Denmark	Statens Serum Institut Bioinformatics and Microbial Genomics	Danish Covid-19 Genome Consortium	2021-12-01
EPI_ISL_6936819	2021-11-23	Europe	Denmark	AY.6	Department of Bacteria, Parasites and Fungi, Statens Serum Institut, Copenhagen, Denmark	Statens Serum Institut Bioinformatics and Microbial Genomics	Danish Covid-19 Genome Consortium	2021-12-01
EPI_ISL_6936820	2021-11-23	Europe	Denmark	AY.43	Department of Bacteria, Parasites and Fungi, Statens Serum Institut, Copenhagen, Denmark	Statens Serum Institut Bioinformatics and Microbial Genomics	Danish Covid-19 Genome Consortium	2021-12-01
EPI_ISL_6936821	2021-11-23	Europe	Denmark	AY.43	Department of Bacteria, Parasites and Fungi, Statens Serum Institut, Copenhagen, Denmark	Statens Serum Institut Bioinformatics and Microbial Genomics	Danish Covid-19 Genome Consortium	2021-12-01
EPI_ISL_6936824	2021-11-23	Europe	Denmark	AY.102	Department of Bacteria, Parasites and Fungi, Statens Serum Institut, Copenhagen, Denmark	Statens Serum Institut Bioinformatics and Microbial Genomics	Danish Covid-19 Genome Consortium	2021-12-01
EPI_ISL_6936826	2021-11-23	Europe	Denmark	AY.43	Department of Bacteria, Parasites and Fungi, Statens Serum Institut, Copenhagen, Denmark	Statens Serum Institut Bioinformatics and Microbial Genomics	Danish Covid-19 Genome Consortium	2021-12-01
EPI_ISL_6936832	2021-11-23	Europe	Denmark	AY.102	Department of Bacteria, Parasites and Fungi, Statens Serum Institut, Copenhagen, Denmark	Statens Serum Institut Bioinformatics and Microbial Genomics	Danish Covid-19 Genome Consortium	2021-12-01
EPI_ISL_6936835	2021-11-23	Europe	Denmark	B.1.617.2	Department of Bacteria, Parasites and Fungi, Statens Serum Institut, Copenhagen, Denmark	Statens Serum Institut Bioinformatics and Microbial Genomics	Danish Covid-19 Genome Consortium	2021-12-01
EPI_ISL_6936836	2021-11-23	Europe	Denmark	AY.114	Department of Bacteria, Parasites and Fungi, Statens Serum Institut, Copenhagen, Denmark	Statens Serum Institut Bioinformatics and Microbial Genomics	Danish Covid-19 Genome Consortium	2021-12-01
EPI_ISL_6936840	2021-11-23	Europe	Denmark	AY.46	Department of Bacteria, Parasites and Fungi, Statens Serum Institut, Copenhagen, Denmark	Statens Serum Institut Bioinformatics and Microbial Genomics	Danish Covid-19 Genome Consortium	2021-12-01
EPI_ISL_6936852	2021-11-23	Europe	Denmark	AY.43	Department of Bacteria, Parasites and Fungi, Statens Serum Institut, Copenhagen, Denmark	Statens Serum Institut Bioinformatics and Microbial Genomics	Danish Covid-19 Genome Consortium	2021-12-01
EPI_ISL_6936854	2021-11-23	Europe	Denmark	AY.122	Department of Bacteria, Parasites and Fungi, Statens Serum Institut, Copenhagen, Denmark	Statens Serum Institut Bioinformatics and Microbial Genomics	Danish Covid-19 Genome Consortium	2021-12-01
EPI_ISL_6936855	2021-11-23	Europe	Denmark	AY.122.1	Department of Bacteria, Parasites and Fungi, Statens Serum Institut, Copenhagen, Denmark	Statens Serum Institut Bioinformatics and Microbial Genomics	Danish Covid-19 Genome Consortium	2021-12-01
EPI_ISL_6936856	2021-11-23	Europe	Denmark	AY.33	Department of Bacteria, Parasites and Fungi, Statens Serum Institut, Copenhagen, Denmark	Statens Serum Institut Bioinformatics and Microbial Genomics	Danish Covid-19 Genome Consortium	2021-12-01
EPI_ISL_6936859	2021-11-23	Europe	Denmark	AY.122	Department of Bacteria, Parasites and Fungi, Statens Serum Institut, Copenhagen, Denmark	Statens Serum Institut Bioinformatics and Microbial Genomics	Danish Covid-19 Genome Consortium	2021-12-01
EPI_ISL_6936865	2021-11-23	Europe	Denmark	AY.4	Department of Bacteria, Parasites and Fungi, Statens Serum Institut, Copenhagen, Denmark	Statens Serum Institut Bioinformatics and Microbial Genomics	Danish Covid-19 Genome Consortium	2021-12-01
EPI_ISL_6936868	2021-11-23	Europe	Denmark	AY.122	Department of Bacteria, Parasites and Fungi, Statens Serum Institut, Copenhagen, Denmark	Statens Serum Institut Bioinformatics and Microbial Genomics	Danish Covid-19 Genome Consortium	2021-12-01
EPI_ISL_6936869	2021-11-23	Europe	Denmark	AY.46	Department of Bacteria, Parasites and Fungi, Statens Serum Institut, Copenhagen, Denmark	Statens Serum Institut Bioinformatics and Microbial Genomics	Danish Covid-19 Genome Consortium	2021-12-01
EPI_ISL_6936872	2021-11-23	Europe	Denmark	AY.125	Department of Bacteria, Parasites and Fungi, Statens Serum Institut, Copenhagen, Denmark	Statens Serum Institut Bioinformatics and Microbial Genomics	Danish Covid-19 Genome Consortium	2021-12-01
EPI_ISL_6936881	2021-11-23	Europe	Denmark	AY.4.5	Department of Bacteria, Parasites and Fungi, Statens Serum Institut, Copenhagen, Denmark	Statens Serum Institut Bioinformatics and Microbial Genomics	Danish Covid-19 Genome Consortium	2021-12-01
EPI_ISL_6936882	2021-11-23	Europe	Denmark	AY.4	Department of Bacteria, Parasites and Fungi, Statens Serum Institut, Copenhagen, Denmark	Statens Serum Institut Bioinformatics and Microbial Genomics	Danish Covid-19 Genome Consortium	2021-12-01
EPI_ISL_6936884	2021-11-23	Europe	Denmark	AY.4	Department of Bacteria, Parasites and Fungi, Statens Serum Institut, Copenhagen, Denmark	Statens Serum Institut Bioinformatics and Microbial Genomics	Danish Covid-19 Genome Consortium	2021-12-01
EPI_ISL_6936885	2021-11-23	Europe	Denmark	AY.4	Department of Bacteria, Parasites and Fungi, Statens Serum Institut, Copenhagen, Denmark	Statens Serum Institut Bioinformatics and Microbial Genomics	Danish Covid-19 Genome Consortium	2021-12-01
EPI_ISL_6936886	2021-11-23	Europe	Denmark	AY.4	Department of Bacteria, Parasites and Fungi, Statens Serum Institut, Copenhagen, Denmark	Statens Serum Institut Bioinformatics and Microbial Genomics	Danish Covid-19 Genome Consortium	2021-12-01
EPI_ISL_6936888	2021-11-23	Europe	Denmark	AY.125	Department of Bacteria, Parasites and Fungi, Statens Serum Institut, Copenhagen, Denmark	Statens Serum Institut Bioinformatics and Microbial Genomics	Danish Covid-19 Genome Consortium	2021-12-01
EPI_ISL_6936889	2021-11-23	Europe	Denmark	AY.114	Department of Bacteria, Parasites and Fungi, Statens Serum Institut, Copenhagen, Denmark	Statens Serum Institut Bioinformatics and Microbial Genomics	Danish Covid-19 Genome Consortium	2021-12-01
EPI_ISL_6936890	2021-11-23	Europe	Denmark	AY.4	Department of Bacteria, Parasites and Fungi, Statens Serum Institut, Copenhagen, Denmark	Statens Serum Institut Bioinformatics and Microbial Genomics	Danish Covid-19 Genome Consortium	2021-12-01
EPI_ISL_6936891	2021-11-23	Europe	Denmark	AY.33	Department of Bacteria, Parasites and Fungi, Statens Serum Institut, Copenhagen, Denmark	Statens Serum Institut Bioinformatics and Microbial Genomics	Danish Covid-19 Genome Consortium	2021-12-01
EPI_ISL_6936892	2021-11-23	Europe	Denmark	AY.4	Department of Bacteria, Parasites and Fungi, Statens Serum Institut, Copenhagen, Denmark	Statens Serum Institut Bioinformatics and Microbial Genomics	Danish Covid-19 Genome Consortium	2021-12-01
EPI_ISL_6936897	2021-11-23	Europe	Denmark	AY.33	Department of Bacteria, Parasites and Fungi, Statens Serum Institut, Copenhagen, Denmark	Statens Serum Institut Bioinformatics and Microbial Genomics	Danish Covid-19 Genome Consortium	2021-12-01
EPI_ISL_6936900	2021-11-23	Europe	Denmark	AY.122.1	Department of Bacteria, Parasites and Fungi, Statens Serum Institut, Copenhagen, Denmark	Statens Serum Institut Bioinformatics and Microbial Genomics	Danish Covid-19 Genome Consortium	2021-12-01
EPI_ISL_6936902	2021-11-23	Europe	Denmark	AY.122	Department of Bacteria, Parasites and Fungi, Statens Serum Institut, Copenhagen, Denmark	Statens Serum Institut Bioinformatics and Microbial Genomics	Danish Covid-19 Genome Consortium	2021-12-01
EPI_ISL_6936910	2021-11-23	Europe	Denmark	AY.4	Department of Bacteria, Parasites and Fungi, Statens Serum Institut, Copenhagen, Denmark	Statens Serum Institut Bioinformatics and Microbial Genomics	Danish Covid-19 Genome Consortium	2021-12-01
EPI_ISL_6936914	2021-11-23	Europe	Denmark	AY.42	Department of Bacteria, Parasites and Fungi, Statens Serum Institut, Copenhagen, Denmark	Statens Serum Institut Bioinformatics and Microbial Genomics	Danish Covid-19 Genome Consortium	2021-12-01
EPI_ISL_6936921	2021-11-23	Europe	Denmark	AY.122	Department of Bacteria, Parasites and Fungi, Statens Serum Institut, Copenhagen, Denmark	Statens Serum Institut Bioinformatics and Microbial Genomics	Danish Covid-19 Genome Consortium	2021-12-01
EPI_ISL_6936926	2021-11-23	Europe	Denmark	AY.43	Department of Bacteria, Parasites and Fungi, Statens Serum Institut, Copenhagen, Denmark	Statens Serum Institut Bioinformatics and Microbial Genomics	Danish Covid-19 Genome Consortium	2021-12-01
EPI_ISL_6936927	2021-11-23	Europe	Denmark	AY.43	Department of Bacteria, Parasites and Fungi, Statens Serum Institut, Copenhagen, Denmark	Statens Serum Institut Bioinformatics and Microbial Genomics	Danish Covid-19 Genome Consortium	2021-12-01
EPI_ISL_6936934	2021-11-23	Europe	Denmark	AY.43	Department of Bacteria, Parasites and Fungi, Statens Serum Institut, Copenhagen, Denmark	Statens Serum Institut Bioinformatics and Microbial Genomics	Danish Covid-19 Genome Consortium	2021-12-01
EPI_ISL_6936935	2021-11-23	Europe	Denmark	AY.122	Department of Bacteria, Parasites and Fungi, Statens Serum Institut, Copenhagen, Denmark	Statens Serum Institut Bioinformatics and Microbial Genomics	Danish Covid-19 Genome Consortium	2021-12-01
EPI_ISL_6936937	2021-11-23	Europe	Denmark	AY.4	Department of Bacteria, Parasites and Fungi, Statens Serum Institut, Copenhagen, Denmark	Statens Serum Institut Bioinformatics and Microbial Genomics	Danish Covid-19 Genome Consortium	2021-12-01
EPI_ISL_6936942	2021-11-23	Europe	Denmark	AY.43	Department of Bacteria, Parasites and Fungi, Statens Serum Institut, Copenhagen, Denmark	Statens Serum Institut Bioinformatics and Microbial Genomics	Danish Covid-19 Genome Consortium	2021-12-01
EPI_ISL_6936944	2021-11-23	Europe	Denmark	AY.4.2	Department of Bacteria, Parasites and Fungi, Statens Serum Institut, Copenhagen, Denmark	Statens Serum Institut Bioinformatics and Microbial Genomics	Danish Covid-19 Genome Consortium	2021-12-01
EPI_ISL_6936946	2021-11-23	Europe	Denmark	AY.43	Department of Bacteria, Parasites and Fungi, Statens Serum Institut, Copenhagen, Denmark	Statens Serum Institut Bioinformatics and Microbial Genomics	Danish Covid-19 Genome Consortium	2021-12-01
EPI_ISL_6936951	2021-11-23	Europe	Denmark	AY.122	Department of Bacteria, Parasites and Fungi, Statens Serum Institut, Copenhagen, Denmark	Statens Serum Institut Bioinformatics and Microbial Genomics	Danish Covid-19 Genome Consortium	2021-12-01
EPI_ISL_6936952	2021-11-23	Europe	Denmark	AY.4	Department of Bacteria, Parasites and Fungi, Statens Serum Institut, Copenhagen, Denmark	Statens Serum Institut Bioinformatics and Microbial Genomics	Danish Covid-19 Genome Consortium	2021-12-01
EPI_ISL_6936953	2021-11-23	Europe	Denmark	AY.7.1	Department of Bacteria, Parasites and Fungi, Statens Serum Institut, Copenhagen, Denmark	Statens Serum Institut Bioinformatics and Microbial Genomics	Danish Covid-19 Genome Consortium	2021-12-01
EPI_ISL_6936972	2021-11-23	Europe	Denmark	AY.4	Department of Bacteria, Parasites and Fungi, Statens Serum Institut, Copenhagen, Denmark	Statens Serum Institut Bioinformatics and Microbial Genomics	Danish Covid-19 Genome Consortium	2021-12-01
EPI_ISL_6936975	2021-11-23	Europe	Denmark	AY.33	Department of Bacteria, Parasites and Fungi, Statens Serum Institut, Copenhagen, Denmark	Statens Serum Institut Bioinformatics and Microbial Genomics	Danish Covid-19 Genome Consortium	2021-12-01
EPI_ISL_6936976	2021-11-23	Europe	Denmark	AY.33	Department of Bacteria, Parasites and Fungi, Statens Serum Institut, Copenhagen, Denmark	Statens Serum Institut Bioinformatics and Microbial Genomics	Danish Covid-19 Genome Consortium	2021-12-01
EPI_ISL_6936979	2021-11-23	Europe	Denmark	AY.4	Department of Bacteria, Parasites and Fungi, Statens Serum Institut, Copenhagen, Denmark	Statens Serum Institut Bioinformatics and Microbial Genomics	Danish Covid-19 Genome Consortium	2021-12-01
EPI_ISL_6936980	2021-11-23	Europe	Denmark	AY.4	Department of Bacteria, Parasites and Fungi, Statens Serum Institut, Copenhagen, Denmark	Statens Serum Institut Bioinformatics and Microbial Genomics	Danish Covid-19 Genome Consortium	2021-12-01
EPI_ISL_6936981	2021-11-23	Europe	Denmark	AY.102	Department of Bacteria, Parasites and Fungi, Statens Serum Institut, Copenhagen, Denmark	Statens Serum Institut Bioinformatics and Microbial Genomics	Danish Covid-19 Genome Consortium	2021-12-01
EPI_ISL_6936984	2021-11-23	Europe	Denmark	AY.43	Department of Bacteria, Parasites and Fungi, Statens Serum Institut, Copenhagen, Denmark	Statens Serum Institut Bioinformatics and Microbial Genomics	Danish Covid-19 Genome Consortium	2021-12-01
EPI_ISL_6936986	2021-11-23	Europe	Denmark	AY.4	Department of Bacteria, Parasites and Fungi, Statens Serum Institut, Copenhagen, Denmark	Statens Serum Institut Bioinformatics and Microbial Genomics	Danish Covid-19 Genome Consortium	2021-12-01
EPI_ISL_6936989	2021-11-23	Europe	Denmark	AY.4	Department of Bacteria, Parasites and Fungi, Statens Serum Institut, Copenhagen, Denmark	Statens Serum Institut Bioinformatics and Microbial Genomics	Danish Covid-19 Genome Consortium	2021-12-01
EPI_ISL_6936995	2021-11-23	Europe	Denmark	AY.46	Department of Bacteria, Parasites and Fungi, Statens Serum Institut, Copenhagen, Denmark	Statens Serum Institut Bioinformatics and Microbial Genomics	Danish Covid-19 Genome Consortium	2021-12-01
EPI_ISL_6937006	2021-11-23	Europe	Denmark	AY.33	Department of Bacteria, Parasites and Fungi, Statens Serum Institut, Copenhagen, Denmark	Statens Serum Institut Bioinformatics and Microbial Genomics	Danish Covid-19 Genome Consortium	2021-12-01
EPI_ISL_6937007	2021-11-23	Europe	Denmark	AY.4	Department of Bacteria, Parasites and Fungi, Statens Serum Institut, Copenhagen, Denmark	Statens Serum Institut Bioinformatics and Microbial Genomics	Danish Covid-19 Genome Consortium	2021-12-01
EPI_ISL_6937021	2021-11-23	Europe	Denmark	AY.39	Department of Bacteria, Parasites and Fungi, Statens Serum Institut, Copenhagen, Denmark	Statens Serum Institut Bioinformatics and Microbial Genomics	Danish Covid-19 Genome Consortium	2021-12-01
EPI_ISL_6937022	2021-11-23	Europe	Denmark	AY.46	Department of Bacteria, Parasites and Fungi, Statens Serum Institut, Copenhagen, Denmark	Statens Serum Institut Bioinformatics and Microbial Genomics	Danish Covid-19 Genome Consortium	2021-12-01
EPI_ISL_6937023	2021-11-23	Europe	Denmark	AY.43	Department of Bacteria, Parasites and Fungi, Statens Serum Institut, Copenhagen, Denmark	Statens Serum Institut Bioinformatics and Microbial Genomics	Danish Covid-19 Genome Consortium	2021-12-01
EPI_ISL_6937024	2021-11-23	Europe	Denmark	AY.4	Department of Bacteria, Parasites and Fungi, Statens Serum Institut, Copenhagen, Denmark	Statens Serum Institut Bioinformatics and Microbial Genomics	Danish Covid-19 Genome Consortium	2021-12-01
EPI_ISL_6937025	2021-11-23	Europe	Denmark	AY.46	Department of Bacteria, Parasites and Fungi, Statens Serum Institut, Copenhagen, Denmark	Statens Serum Institut Bioinformatics and Microbial Genomics	Danish Covid-19 Genome Consortium	2021-12-01
EPI_ISL_6937026	2021-11-23	Europe	Denmark	AY.4	Department of Bacteria, Parasites and Fungi, Statens Serum Institut, Copenhagen, Denmark	Statens Serum Institut Bioinformatics and Microbial Genomics	Danish Covid-19 Genome Consortium	2021-12-01
EPI_ISL_6937027	2021-11-23	Europe	Denmark	AY.4	Department of Bacteria, Parasites and Fungi, Statens Serum Institut, Copenhagen, Denmark	Statens Serum Institut Bioinformatics and Microbial Genomics	Danish Covid-19 Genome Consortium	2021-12-01
EPI_ISL_6937028	2021-11-23	Europe	Denmark	AY.46	Department of Bacteria, Parasites and Fungi, Statens Serum Institut, Copenhagen, Denmark	Statens Serum Institut Bioinformatics and Microbial Genomics	Danish Covid-19 Genome Consortium	2021-12-01
EPI_ISL_6937029	2021-11-23	Europe	Denmark	AY.122	Department of Bacteria, Parasites and Fungi, Statens Serum Institut, Copenhagen, Denmark	Statens Serum Institut Bioinformatics and Microbial Genomics	Danish Covid-19 Genome Consortium	2021-12-01
EPI_ISL_6937030	2021-11-23	Europe	Denmark	AY.39	Department of Bacteria, Parasites and Fungi, Statens Serum Institut, Copenhagen, Denmark	Statens Serum Institut Bioinformatics and Microbial Genomics	Danish Covid-19 Genome Consortium	2021-12-01
EPI_ISL_6937031	2021-11-23	Europe	Denmark	AY.43	Department of Bacteria, Parasites and Fungi, Statens Serum Institut, Copenhagen, Denmark	Statens Serum Institut Bioinformatics and Microbial Genomics	Danish Covid-19 Genome Consortium	2021-12-01
EPI_ISL_6937032	2021-11-23	Europe	Denmark	AY.4	Department of Bacteria, Parasites and Fungi, Statens Serum Institut, Copenhagen, Denmark	Statens Serum Institut Bioinformatics and Microbial Genomics	Danish Covid-19 Genome Consortium	2021-12-01
EPI_ISL_6937033	2021-11-23	Europe	Denmark	AY.4	Department of Bacteria, Parasites and Fungi, Statens Serum Institut, Copenhagen, Denmark	Statens Serum Institut Bioinformatics and Microbial Genomics	Danish Covid-19 Genome Consortium	2021-12-01
EPI_ISL_6937034	2021-11-23	Europe	Denmark	AY.4	Department of Bacteria, Parasites and Fungi, Statens Serum Institut, Copenhagen, Denmark	Statens Serum Institut Bioinformatics and Microbial Genomics	Danish Covid-19 Genome Consortium	2021-12-01
EPI_ISL_6937035	2021-11-23	Europe	Denmark	AY.43	Department of Bacteria, Parasites and Fungi, Statens Serum Institut, Copenhagen, Denmark	Statens Serum Institut Bioinformatics and Microbial Genomics	Danish Covid-19 Genome Consortium	2021-12-01
EPI_ISL_6937036	2021-11-23	Europe	Denmark	AY.4	Department of Bacteria, Parasites and Fungi, Statens Serum Institut, Copenhagen, Denmark	Statens Serum Institut Bioinformatics and Microbial Genomics	Danish Covid-19 Genome Consortium	2021-12-01
EPI_ISL_6937037	2021-11-23	Europe	Denmark	AY.4	Department of Bacteria, Parasites and Fungi, Statens Serum Institut, Copenhagen, Denmark	Statens Serum Institut Bioinformatics and Microbial Genomics	Danish Covid-19 Genome Consortium	2021-12-01
EPI_ISL_6937038	2021-11-23	Europe	Denmark	AY.43	Department of Bacteria, Parasites and Fungi, Statens Serum Institut, Copenhagen, Denmark	Statens Serum Institut Bioinformatics and Microbial Genomics	Danish Covid-19 Genome Consortium	2021-12-01
EPI_ISL_6937039	2021-11-23	Europe	Denmark	AY.4	Department of Bacteria, Parasites and Fungi, Statens Serum Institut, Copenhagen, Denmark	Statens Serum Institut Bioinformatics and Microbial Genomics	Danish Covid-19 Genome Consortium	2021-12-01
EPI_ISL_6937040	2021-11-23	Europe	Denmark	AY.4.5	Department of Bacteria, Parasites and Fungi, Statens Serum Institut, Copenhagen, Denmark	Statens Serum Institut Bioinformatics and Microbial Genomics	Danish Covid-19 Genome Consortium	2021-12-01
EPI_ISL_6937041	2021-11-23	Europe	Denmark	B.1.617.2	Department of Bacteria, Parasites and Fungi, Statens Serum Institut, Copenhagen, Denmark	Statens Serum Institut Bioinformatics and Microbial Genomics	Danish Covid-19 Genome Consortium	2021-12-01
EPI_ISL_6937042	2021-11-23	Europe	Denmark	B.1.617.2	Department of Bacteria, Parasites and Fungi, Statens Serum Institut, Copenhagen, Denmark	Statens Serum Institut Bioinformatics and Microbial Genomics	Danish Covid-19 Genome Consortium	2021-12-01
EPI_ISL_6937043	2021-11-23	Europe	Denmark	AY.4	Department of Bacteria, Parasites and Fungi, Statens Serum Institut, Copenhagen, Denmark	Statens Serum Institut Bioinformatics and Microbial Genomics	Danish Covid-19 Genome Consortium	2021-12-01
EPI_ISL_6937044	2021-11-23	Europe	Denmark	AY.43	Department of Bacteria, Parasites and Fungi, Statens Serum Institut, Copenhagen, Denmark	Statens Serum Institut Bioinformatics and Microbial Genomics	Danish Covid-19 Genome Consortium	2021-12-01
EPI_ISL_6937045	2021-11-23	Europe	Denmark	AY.122	Department of Bacteria, Parasites and Fungi, Statens Serum Institut, Copenhagen, Denmark	Statens Serum Institut Bioinformatics and Microbial Genomics	Danish Covid-19 Genome Consortium	2021-12-01
EPI_ISL_6937046	2021-11-23	Europe	Denmark	AY.39	Department of Bacteria, Parasites and Fungi, Statens Serum Institut, Copenhagen, Denmark	Statens Serum Institut Bioinformatics and Microbial Genomics	Danish Covid-19 Genome Consortium	2021-12-01
EPI_ISL_6937047	2021-11-23	Europe	Denmark	AY.33	Department of Bacteria, Parasites and Fungi, Statens Serum Institut, Copenhagen, Denmark	Statens Serum Institut Bioinformatics and Microbial Genomics	Danish Covid-19 Genome Consortium	2021-12-01
EPI_ISL_6937048	2021-11-23	Europe	Denmark	AY.122	Department of Bacteria, Parasites and Fungi, Statens Serum Institut, Copenhagen, Denmark	Statens Serum Institut Bioinformatics and Microbial Genomics	Danish Covid-19 Genome Consortium	2021-12-01
EPI_ISL_6937050	2021-11-23	Europe	Denmark	AY.122	Department of Bacteria, Parasites and Fungi, Statens Serum Institut, Copenhagen, Denmark	Statens Serum Institut Bioinformatics and Microbial Genomics	Danish Covid-19 Genome Consortium	2021-12-01
EPI_ISL_6937051	2021-11-23	Europe	Denmark	AY.102	Department of Bacteria, Parasites and Fungi, Statens Serum Institut, Copenhagen, Denmark	Statens Serum Institut Bioinformatics and Microbial Genomics	Danish Covid-19 Genome Consortium	2021-12-01
EPI_ISL_6937052	2021-11-23	Europe	Denmark	AY.4	Department of Bacteria, Parasites and Fungi, Statens Serum Institut, Copenhagen, Denmark	Statens Serum Institut Bioinformatics and Microbial Genomics	Danish Covid-19 Genome Consortium	2021-12-01
EPI_ISL_6937053	2021-11-23	Europe	Denmark	AY.4	Department of Bacteria, Parasites and Fungi, Statens Serum Institut, Copenhagen, Denmark	Statens Serum Institut Bioinformatics and Microbial Genomics	Danish Covid-19 Genome Consortium	2021-12-01
EPI_ISL_6937054	2021-11-23	Europe	Denmark	AY.122	Department of Bacteria, Parasites and Fungi, Statens Serum Institut, Copenhagen, Denmark	Statens Serum Institut Bioinformatics and Microbial Genomics	Danish Covid-19 Genome Consortium	2021-12-01
EPI_ISL_6937055	2021-11-23	Europe	Denmark	AY.4	Department of Bacteria, Parasites and Fungi, Statens Serum Institut, Copenhagen, Denmark	Statens Serum Institut Bioinformatics and Microbial Genomics	Danish Covid-19 Genome Consortium	2021-12-01
EPI_ISL_6937056	2021-11-23	Europe	Denmark	AY.4	Department of Bacteria, Parasites and Fungi, Statens Serum Institut, Copenhagen, Denmark	Statens Serum Institut Bioinformatics and Microbial Genomics	Danish Covid-19 Genome Consortium	2021-12-01
EPI_ISL_6937058	2021-11-23	Europe	Denmark	AY.123	Department of Bacteria, Parasites and Fungi, Statens Serum Institut, Copenhagen, Denmark	Statens Serum Institut Bioinformatics and Microbial Genomics	Danish Covid-19 Genome Consortium	2021-12-01
EPI_ISL_6937059	2021-11-23	Europe	Denmark	AY.43	Department of Bacteria, Parasites and Fungi, Statens Serum Institut, Copenhagen, Denmark	Statens Serum Institut Bioinformatics and Microbial Genomics	Danish Covid-19 Genome Consortium	2021-12-01
EPI_ISL_6937060	2021-11-23	Europe	Denmark	AY.4.2	Department of Bacteria, Parasites and Fungi, Statens Serum Institut, Copenhagen, Denmark	Statens Serum Institut Bioinformatics and Microbial Genomics	Danish Covid-19 Genome Consortium	2021-12-01
EPI_ISL_6937061	2021-11-23	Europe	Denmark	AY.4.2	Department of Bacteria, Parasites and Fungi, Statens Serum Institut, Copenhagen, Denmark	Statens Serum Institut Bioinformatics and Microbial Genomics	Danish Covid-19 Genome Consortium	2021-12-01
EPI_ISL_6937063	2021-11-23	Europe	Denmark	AY.4	Department of Bacteria, Parasites and Fungi, Statens Serum Institut, Copenhagen, Denmark	Statens Serum Institut Bioinformatics and Microbial Genomics	Danish Covid-19 Genome Consortium	2021-12-01
EPI_ISL_6937065	2021-11-23	Europe	Denmark	AY.43	Department of Bacteria, Parasites and Fungi, Statens Serum Institut, Copenhagen, Denmark	Statens Serum Institut Bioinformatics and Microbial Genomics	Danish Covid-19 Genome Consortium	2021-12-01
EPI_ISL_6937067	2021-11-23	Europe	Denmark	AY.4	Department of Bacteria, Parasites and Fungi, Statens Serum Institut, Copenhagen, Denmark	Statens Serum Institut Bioinformatics and Microbial Genomics	Danish Covid-19 Genome Consortium	2021-12-01
EPI_ISL_6937076	2021-11-23	Europe	Denmark	AY.4.2	Department of Bacteria, Parasites and Fungi, Statens Serum Institut, Copenhagen, Denmark	Statens Serum Institut Bioinformatics and Microbial Genomics	Danish Covid-19 Genome Consortium	2021-12-01
EPI_ISL_6937078	2021-11-23	Europe	Denmark	AY.122	Department of Bacteria, Parasites and Fungi, Statens Serum Institut, Copenhagen, Denmark	Statens Serum Institut Bioinformatics and Microbial Genomics	Danish Covid-19 Genome Consortium	2021-12-01
EPI_ISL_6937083	2021-11-23	Europe	Denmark	AY.4	Department of Bacteria, Parasites and Fungi, Statens Serum Institut, Copenhagen, Denmark	Statens Serum Institut Bioinformatics and Microbial Genomics	Danish Covid-19 Genome Consortium	2021-12-01
EPI_ISL_6937090	2021-11-23	Europe	Denmark	AY.4	Department of Clinical Microbiology, Odense University Hospital, Odense, Denmark	Statens Serum Institut Bioinformatics and Microbial Genomics	Danish Covid-19 Genome Consortium	2021-12-01
EPI_ISL_6937091	2021-11-23	Europe	Denmark	AY.4.2	Department of Bacteria, Parasites and Fungi, Statens Serum Institut, Copenhagen, Denmark	Statens Serum Institut Bioinformatics and Microbial Genomics	Danish Covid-19 Genome Consortium	2021-12-01
EPI_ISL_6937097	2021-11-23	Europe	Denmark	AY.90	Department of Bacteria, Parasites and Fungi, Statens Serum Institut, Copenhagen, Denmark	Statens Serum Institut Bioinformatics and Microbial Genomics	Danish Covid-19 Genome Consortium	2021-12-01
EPI_ISL_6937112	2021-11-23	Europe	Denmark	AY.102	Department of Bacteria, Parasites and Fungi, Statens Serum Institut, Copenhagen, Denmark	Statens Serum Institut Bioinformatics and Microbial Genomics	Danish Covid-19 Genome Consortium	2021-12-01
EPI_ISL_6937117	2021-11-23	Europe	Denmark	AY.4	Department of Bacteria, Parasites and Fungi, Statens Serum Institut, Copenhagen, Denmark	Statens Serum Institut Bioinformatics and Microbial Genomics	Danish Covid-19 Genome Consortium	2021-12-01
EPI_ISL_6937122	2021-11-23	Europe	Denmark	AY.43	Department of Bacteria, Parasites and Fungi, Statens Serum Institut, Copenhagen, Denmark	Statens Serum Institut Bioinformatics and Microbial Genomics	Danish Covid-19 Genome Consortium	2021-12-01
EPI_ISL_6937124	2021-11-23	Europe	Denmark	AY.4	Department of Bacteria, Parasites and Fungi, Statens Serum Institut, Copenhagen, Denmark	Statens Serum Institut Bioinformatics and Microbial Genomics	Danish Covid-19 Genome Consortium	2021-12-01
EPI_ISL_6937129	2021-11-23	Europe	Denmark	AY.80	Department of Bacteria, Parasites and Fungi, Statens Serum Institut, Copenhagen, Denmark	Statens Serum Institut Bioinformatics and Microbial Genomics	Danish Covid-19 Genome Consortium	2021-12-01
EPI_ISL_6937131	2021-11-23	Europe	Denmark	AY.122	Department of Bacteria, Parasites and Fungi, Statens Serum Institut, Copenhagen, Denmark	Statens Serum Institut Bioinformatics and Microbial Genomics	Danish Covid-19 Genome Consortium	2021-12-01
EPI_ISL_6937135	2021-11-23	Europe	Denmark	AY.4	Department of Bacteria, Parasites and Fungi, Statens Serum Institut, Copenhagen, Denmark	Statens Serum Institut Bioinformatics and Microbial Genomics	Danish Covid-19 Genome Consortium	2021-12-01
EPI_ISL_6937137	2021-11-23	Europe	Denmark	AY.108	Department of Bacteria, Parasites and Fungi, Statens Serum Institut, Copenhagen, Denmark	Statens Serum Institut Bioinformatics and Microbial Genomics	Danish Covid-19 Genome Consortium	2021-12-01
EPI_ISL_6937138	2021-11-23	Europe	Denmark	AY.111	Department of Bacteria, Parasites and Fungi, Statens Serum Institut, Copenhagen, Denmark	Statens Serum Institut Bioinformatics and Microbial Genomics	Danish Covid-19 Genome Consortium	2021-12-01
EPI_ISL_6937140	2021-11-23	Europe	Denmark	AY.4	Department of Bacteria, Parasites and Fungi, Statens Serum Institut, Copenhagen, Denmark	Statens Serum Institut Bioinformatics and Microbial Genomics	Danish Covid-19 Genome Consortium	2021-12-01
EPI_ISL_6938163	2021-11-23	Europe	Denmark	AY.4	Department of Bacteria, Parasites and Fungi, Statens Serum Institut, Copenhagen, Denmark	Statens Serum Institut Bioinformatics and Microbial Genomics	Danish Covid-19 Genome Consortium	2021-12-01
EPI_ISL_6938166	2021-11-23	Europe	Denmark	AY.122	Department of Bacteria, Parasites and Fungi, Statens Serum Institut, Copenhagen, Denmark	Statens Serum Institut Bioinformatics and Microbial Genomics	Danish Covid-19 Genome Consortium	2021-12-01
EPI_ISL_6938168	2021-11-23	Europe	Denmark	AY.46	Department of Bacteria, Parasites and Fungi, Statens Serum Institut, Copenhagen, Denmark	Statens Serum Institut Bioinformatics and Microbial Genomics	Danish Covid-19 Genome Consortium	2021-12-01
EPI_ISL_6938173	2021-11-23	Europe	Denmark	AY.43	Department of Bacteria, Parasites and Fungi, Statens Serum Institut, Copenhagen, Denmark	Statens Serum Institut Bioinformatics and Microbial Genomics	Danish Covid-19 Genome Consortium	2021-12-01
EPI_ISL_6938174	2021-11-23	Europe	Denmark	AY.123	Department of Bacteria, Parasites and Fungi, Statens Serum Institut, Copenhagen, Denmark	Statens Serum Institut Bioinformatics and Microbial Genomics	Danish Covid-19 Genome Consortium	2021-12-01
EPI_ISL_6938183	2021-11-23	Europe	Denmark	AY.4	Department of Bacteria, Parasites and Fungi, Statens Serum Institut, Copenhagen, Denmark	Statens Serum Institut Bioinformatics and Microbial Genomics	Danish Covid-19 Genome Consortium	2021-12-01
EPI_ISL_6938184	2021-11-23	Europe	Denmark	AY.4	Department of Bacteria, Parasites and Fungi, Statens Serum Institut, Copenhagen, Denmark	Statens Serum Institut Bioinformatics and Microbial Genomics	Danish Covid-19 Genome Consortium	2021-12-01
EPI_ISL_6938193	2021-11-23	Europe	Denmark	AY.122	Department of Bacteria, Parasites and Fungi, Statens Serum Institut, Copenhagen, Denmark	Statens Serum Institut Bioinformatics and Microbial Genomics	Danish Covid-19 Genome Consortium	2021-12-01
EPI_ISL_6938196	2021-11-23	Europe	Denmark	AY.43	Department of Bacteria, Parasites and Fungi, Statens Serum Institut, Copenhagen, Denmark	Statens Serum Institut Bioinformatics and Microbial Genomics	Danish Covid-19 Genome Consortium	2021-12-01
EPI_ISL_6938198	2021-11-23	Europe	Denmark	AY.4	Department of Bacteria, Parasites and Fungi, Statens Serum Institut, Copenhagen, Denmark	Statens Serum Institut Bioinformatics and Microbial Genomics	Danish Covid-19 Genome Consortium	2021-12-01
EPI_ISL_6938207	2021-11-23	Europe	Denmark	B.1.617.2	Department of Bacteria, Parasites and Fungi, Statens Serum Institut, Copenhagen, Denmark	Statens Serum Institut Bioinformatics and Microbial Genomics	Danish Covid-19 Genome Consortium	2021-12-01
EPI_ISL_6938208	2021-11-23	Europe	Denmark	AY.43	Department of Bacteria, Parasites and Fungi, Statens Serum Institut, Copenhagen, Denmark	Statens Serum Institut Bioinformatics and Microbial Genomics	Danish Covid-19 Genome Consortium	2021-12-01
EPI_ISL_6938209	2021-11-23	Europe	Denmark	AY.122.1	Department of Bacteria, Parasites and Fungi, Statens Serum Institut, Copenhagen, Denmark	Statens Serum Institut Bioinformatics and Microbial Genomics	Danish Covid-19 Genome Consortium	2021-12-01
EPI_ISL_6938210	2021-11-23	Europe	Denmark	AY.43	Department of Bacteria, Parasites and Fungi, Statens Serum Institut, Copenhagen, Denmark	Statens Serum Institut Bioinformatics and Microbial Genomics	Danish Covid-19 Genome Consortium	2021-12-01
EPI_ISL_6938211	2021-11-23	Europe	Denmark	AY.46	Department of Bacteria, Parasites and Fungi, Statens Serum Institut, Copenhagen, Denmark	Statens Serum Institut Bioinformatics and Microbial Genomics	Danish Covid-19 Genome Consortium	2021-12-01
EPI_ISL_6938212	2021-11-23	Europe	Denmark	AY.4	Department of Bacteria, Parasites and Fungi, Statens Serum Institut, Copenhagen, Denmark	Statens Serum Institut Bioinformatics and Microbial Genomics	Danish Covid-19 Genome Consortium	2021-12-01
EPI_ISL_6938217	2021-11-23	Europe	Denmark	AY.122	Department of Bacteria, Parasites and Fungi, Statens Serum Institut, Copenhagen, Denmark	Statens Serum Institut Bioinformatics and Microbial Genomics	Danish Covid-19 Genome Consortium	2021-12-01
EPI_ISL_6938219	2021-11-23	Europe	Denmark	AY.43	Department of Bacteria, Parasites and Fungi, Statens Serum Institut, Copenhagen, Denmark	Statens Serum Institut Bioinformatics and Microbial Genomics	Danish Covid-19 Genome Consortium	2021-12-01
EPI_ISL_6938221	2021-11-23	Europe	Denmark	AY.43	Department of Bacteria, Parasites and Fungi, Statens Serum Institut, Copenhagen, Denmark	Statens Serum Institut Bioinformatics and Microbial Genomics	Danish Covid-19 Genome Consortium	2021-12-01
EPI_ISL_6938226	2021-11-23	Europe	Denmark	AY.43	Department of Bacteria, Parasites and Fungi, Statens Serum Institut, Copenhagen, Denmark	Statens Serum Institut Bioinformatics and Microbial Genomics	Danish Covid-19 Genome Consortium	2021-12-01
EPI_ISL_6938281	2021-11-23	Europe	Denmark	AY.43	Department of Bacteria, Parasites and Fungi, Statens Serum Institut, Copenhagen, Denmark	Statens Serum Institut Bioinformatics and Microbial Genomics	Danish Covid-19 Genome Consortium	2021-12-01
EPI_ISL_6938333	2021-11-23	Europe	Denmark	AY.43	Department of Bacteria, Parasites and Fungi, Statens Serum Institut, Copenhagen, Denmark	Statens Serum Institut Bioinformatics and Microbial Genomics	Danish Covid-19 Genome Consortium	2021-12-01
EPI_ISL_6938349	2021-11-23	Europe	Denmark	AY.4	Department of Bacteria, Parasites and Fungi, Statens Serum Institut, Copenhagen, Denmark	Statens Serum Institut Bioinformatics and Microbial Genomics	Danish Covid-19 Genome Consortium	2021-12-01
EPI_ISL_6938358	2021-11-23	Europe	Denmark	AY.4	Department of Bacteria, Parasites and Fungi, Statens Serum Institut, Copenhagen, Denmark	Statens Serum Institut Bioinformatics and Microbial Genomics	Danish Covid-19 Genome Consortium	2021-12-01
EPI_ISL_6938364	2021-11-23	Europe	Denmark	AY.102	Department of Bacteria, Parasites and Fungi, Statens Serum Institut, Copenhagen, Denmark	Statens Serum Institut Bioinformatics and Microbial Genomics	Danish Covid-19 Genome Consortium	2021-12-01
EPI_ISL_6938383	2021-11-23	Europe	Denmark	AY.43	Department of Bacteria, Parasites and Fungi, Statens Serum Institut, Copenhagen, Denmark	Statens Serum Institut Bioinformatics and Microbial Genomics	Danish Covid-19 Genome Consortium	2021-12-01
EPI_ISL_6938397	2021-11-23	Europe	Denmark	AY.4	Department of Bacteria, Parasites and Fungi, Statens Serum Institut, Copenhagen, Denmark	Statens Serum Institut Bioinformatics and Microbial Genomics	Danish Covid-19 Genome Consortium	2021-12-01
EPI_ISL_6938403	2021-11-23	Europe	Denmark	AY.48	Department of Bacteria, Parasites and Fungi, Statens Serum Institut, Copenhagen, Denmark	Statens Serum Institut Bioinformatics and Microbial Genomics	Danish Covid-19 Genome Consortium	2021-12-01
EPI_ISL_6938408	2021-11-23	Europe	Denmark	AY.43	Department of Bacteria, Parasites and Fungi, Statens Serum Institut, Copenhagen, Denmark	Statens Serum Institut Bioinformatics and Microbial Genomics	Danish Covid-19 Genome Consortium	2021-12-01
EPI_ISL_6938429	2021-11-23	Europe	Denmark	B.1.617.2	Department of Bacteria, Parasites and Fungi, Statens Serum Institut, Copenhagen, Denmark	Statens Serum Institut Bioinformatics and Microbial Genomics	Danish Covid-19 Genome Consortium	2021-12-01
EPI_ISL_6938445	2021-11-23	Europe	Denmark	AY.4	Department of Bacteria, Parasites and Fungi, Statens Serum Institut, Copenhagen, Denmark	Statens Serum Institut Bioinformatics and Microbial Genomics	Danish Covid-19 Genome Consortium	2021-12-01
EPI_ISL_6938490	2021-11-23	Europe	Denmark	AY.43	Department of Clinical Microbiology, Odense University Hospital, Odense, Denmark	Statens Serum Institut Bioinformatics and Microbial Genomics	Danish Covid-19 Genome Consortium	2021-12-01
EPI_ISL_6938524	2021-11-23	Europe	Denmark	AY.122	Department of Bacteria, Parasites and Fungi, Statens Serum Institut, Copenhagen, Denmark	Statens Serum Institut Bioinformatics and Microbial Genomics	Danish Covid-19 Genome Consortium	2021-12-01
EPI_ISL_6938525	2021-11-23	Europe	Denmark	AY.122	Department of Bacteria, Parasites and Fungi, Statens Serum Institut, Copenhagen, Denmark	Statens Serum Institut Bioinformatics and Microbial Genomics	Danish Covid-19 Genome Consortium	2021-12-01
EPI_ISL_6938526	2021-11-23	Europe	Denmark	AY.36	Department of Bacteria, Parasites and Fungi, Statens Serum Institut, Copenhagen, Denmark	Statens Serum Institut Bioinformatics and Microbial Genomics	Danish Covid-19 Genome Consortium	2021-12-01
EPI_ISL_6938529	2021-11-23	Europe	Denmark	AY.43	Department of Bacteria, Parasites and Fungi, Statens Serum Institut, Copenhagen, Denmark	Statens Serum Institut Bioinformatics and Microbial Genomics	Danish Covid-19 Genome Consortium	2021-12-01
EPI_ISL_6938534	2021-11-23	Europe	Denmark	AY.4	Department of Bacteria, Parasites and Fungi, Statens Serum Institut, Copenhagen, Denmark	Statens Serum Institut Bioinformatics and Microbial Genomics	Danish Covid-19 Genome Consortium	2021-12-01
EPI_ISL_6938541	2021-11-23	Europe	Denmark	AY.4	Department of Bacteria, Parasites and Fungi, Statens Serum Institut, Copenhagen, Denmark	Statens Serum Institut Bioinformatics and Microbial Genomics	Danish Covid-19 Genome Consortium	2021-12-01
EPI_ISL_6938542	2021-11-23	Europe	Denmark	AY.43	Department of Bacteria, Parasites and Fungi, Statens Serum Institut, Copenhagen, Denmark	Statens Serum Institut Bioinformatics and Microbial Genomics	Danish Covid-19 Genome Consortium	2021-12-01
EPI_ISL_6938559	2021-11-23	Europe	Denmark	AY.33	Department of Bacteria, Parasites and Fungi, Statens Serum Institut, Copenhagen, Denmark	Statens Serum Institut Bioinformatics and Microbial Genomics	Danish Covid-19 Genome Consortium	2021-12-01
EPI_ISL_6938571	2021-11-23	Europe	Denmark	AY.122	Department of Bacteria, Parasites and Fungi, Statens Serum Institut, Copenhagen, Denmark	Statens Serum Institut Bioinformatics and Microbial Genomics	Danish Covid-19 Genome Consortium	2021-12-01
EPI_ISL_6938583	2021-11-23	Europe	Denmark	AY.4	Department of Bacteria, Parasites and Fungi, Statens Serum Institut, Copenhagen, Denmark	Statens Serum Institut Bioinformatics and Microbial Genomics	Danish Covid-19 Genome Consortium	2021-12-01
EPI_ISL_6938596	2021-11-23	Europe	Denmark	AY.122	Department of Bacteria, Parasites and Fungi, Statens Serum Institut, Copenhagen, Denmark	Statens Serum Institut Bioinformatics and Microbial Genomics	Danish Covid-19 Genome Consortium	2021-12-01
EPI_ISL_6938612	2021-11-23	Europe	Denmark	B.1.617.2	Department of Bacteria, Parasites and Fungi, Statens Serum Institut, Copenhagen, Denmark	Statens Serum Institut Bioinformatics and Microbial Genomics	Danish Covid-19 Genome Consortium	2021-12-01
EPI_ISL_6938626	2021-11-23	Europe	Denmark	AY.43	Department of Bacteria, Parasites and Fungi, Statens Serum Institut, Copenhagen, Denmark	Statens Serum Institut Bioinformatics and Microbial Genomics	Danish Covid-19 Genome Consortium	2021-12-01
EPI_ISL_6938634	2021-11-23	Europe	Denmark	AY.4	Department of Bacteria, Parasites and Fungi, Statens Serum Institut, Copenhagen, Denmark	Statens Serum Institut Bioinformatics and Microbial Genomics	Danish Covid-19 Genome Consortium	2021-12-01
EPI_ISL_6938644	2021-11-23	Europe	Denmark	AY.122	Department of Bacteria, Parasites and Fungi, Statens Serum Institut, Copenhagen, Denmark	Statens Serum Institut Bioinformatics and Microbial Genomics	Danish Covid-19 Genome Consortium	2021-12-01
EPI_ISL_6938652	2021-11-23	Europe	Denmark	AY.33	Department of Bacteria, Parasites and Fungi, Statens Serum Institut, Copenhagen, Denmark	Statens Serum Institut Bioinformatics and Microbial Genomics	Danish Covid-19 Genome Consortium	2021-12-01
EPI_ISL_6938653	2021-11-23	Europe	Denmark	AY.58	Department of Bacteria, Parasites and Fungi, Statens Serum Institut, Copenhagen, Denmark	Statens Serum Institut Bioinformatics and Microbial Genomics	Danish Covid-19 Genome Consortium	2021-12-01
EPI_ISL_6938688	2021-11-23	Europe	Denmark	AY.4.2	Department of Bacteria, Parasites and Fungi, Statens Serum Institut, Copenhagen, Denmark	Statens Serum Institut Bioinformatics and Microbial Genomics	Danish Covid-19 Genome Consortium	2021-12-01
EPI_ISL_6938696	2021-11-23	Europe	Denmark	B.1.617.2	Department of Bacteria, Parasites and Fungi, Statens Serum Institut, Copenhagen, Denmark	Statens Serum Institut Bioinformatics and Microbial Genomics	Danish Covid-19 Genome Consortium	2021-12-01
EPI_ISL_6938702	2021-11-23	Europe	Denmark	AY.4	Department of Bacteria, Parasites and Fungi, Statens Serum Institut, Copenhagen, Denmark	Statens Serum Institut Bioinformatics and Microbial Genomics	Danish Covid-19 Genome Consortium	2021-12-01
EPI_ISL_6938706	2021-11-23	Europe	Denmark	AY.4.2	Department of Bacteria, Parasites and Fungi, Statens Serum Institut, Copenhagen, Denmark	Statens Serum Institut Bioinformatics and Microbial Genomics	Danish Covid-19 Genome Consortium	2021-12-01
EPI_ISL_6938708	2021-11-23	Europe	Denmark	AY.4.5	Department of Bacteria, Parasites and Fungi, Statens Serum Institut, Copenhagen, Denmark	Statens Serum Institut Bioinformatics and Microbial Genomics	Danish Covid-19 Genome Consortium	2021-12-01
EPI_ISL_6938713	2021-11-23	Europe	Denmark	AY.46	Department of Bacteria, Parasites and Fungi, Statens Serum Institut, Copenhagen, Denmark	Statens Serum Institut Bioinformatics and Microbial Genomics	Danish Covid-19 Genome Consortium	2021-12-01
EPI_ISL_6963843	2021-11-23	Europe	Denmark	AY.4	Department of Bacteria, Parasites and Fungi, Statens Serum Institut, Copenhagen, Denmark	Statens Serum Institut Bioinformatics and Microbial Genomics	Danish Covid-19 Genome Consortium	2021-12-02
EPI_ISL_6963844	2021-11-23	Europe	Denmark	AY.122	Department of Bacteria, Parasites and Fungi, Statens Serum Institut, Copenhagen, Denmark	Statens Serum Institut Bioinformatics and Microbial Genomics	Danish Covid-19 Genome Consortium	2021-12-02
EPI_ISL_6963846	2021-11-23	Europe	Denmark	AY.9.2	Department of Bacteria, Parasites and Fungi, Statens Serum Institut, Copenhagen, Denmark	Statens Serum Institut Bioinformatics and Microbial Genomics	Danish Covid-19 Genome Consortium	2021-12-02
EPI_ISL_6963847	2021-11-23	Europe	Denmark	AY.117	Department of Bacteria, Parasites and Fungi, Statens Serum Institut, Copenhagen, Denmark	Statens Serum Institut Bioinformatics and Microbial Genomics	Danish Covid-19 Genome Consortium	2021-12-02
EPI_ISL_6963850	2021-11-23	Europe	Denmark	AY.122.1	Department of Bacteria, Parasites and Fungi, Statens Serum Institut, Copenhagen, Denmark	Statens Serum Institut Bioinformatics and Microbial Genomics	Danish Covid-19 Genome Consortium	2021-12-02
EPI_ISL_6963851	2021-11-23	Europe	Denmark	AY.9.1	Department of Bacteria, Parasites and Fungi, Statens Serum Institut, Copenhagen, Denmark	Statens Serum Institut Bioinformatics and Microbial Genomics	Danish Covid-19 Genome Consortium	2021-12-02
EPI_ISL_6963852	2021-11-23	Europe	Denmark	AY.43	Department of Bacteria, Parasites and Fungi, Statens Serum Institut, Copenhagen, Denmark	Statens Serum Institut Bioinformatics and Microbial Genomics	Danish Covid-19 Genome Consortium	2021-12-02
EPI_ISL_6963853	2021-11-23	Europe	Denmark	AY.43	Department of Bacteria, Parasites and Fungi, Statens Serum Institut, Copenhagen, Denmark	Statens Serum Institut Bioinformatics and Microbial Genomics	Danish Covid-19 Genome Consortium	2021-12-02
EPI_ISL_6963856	2021-11-23	Europe	Denmark	AY.4	Department of Bacteria, Parasites and Fungi, Statens Serum Institut, Copenhagen, Denmark	Statens Serum Institut Bioinformatics and Microbial Genomics	Danish Covid-19 Genome Consortium	2021-12-02
EPI_ISL_6963857	2021-11-23	Europe	Denmark	AY.43	Department of Bacteria, Parasites and Fungi, Statens Serum Institut, Copenhagen, Denmark	Statens Serum Institut Bioinformatics and Microbial Genomics	Danish Covid-19 Genome Consortium	2021-12-02
EPI_ISL_6963858	2021-11-23	Europe	Denmark	AY.122.1	Department of Bacteria, Parasites and Fungi, Statens Serum Institut, Copenhagen, Denmark	Statens Serum Institut Bioinformatics and Microbial Genomics	Danish Covid-19 Genome Consortium	2021-12-02
EPI_ISL_6963860	2021-11-23	Europe	Denmark	AY.122.1	Department of Bacteria, Parasites and Fungi, Statens Serum Institut, Copenhagen, Denmark	Statens Serum Institut Bioinformatics and Microbial Genomics	Danish Covid-19 Genome Consortium	2021-12-02
EPI_ISL_6963862	2021-11-23	Europe	Denmark	AY.120.2.1	Department of Bacteria, Parasites and Fungi, Statens Serum Institut, Copenhagen, Denmark	Statens Serum Institut Bioinformatics and Microbial Genomics	Danish Covid-19 Genome Consortium	2021-12-02
EPI_ISL_6963865	2021-11-23	Europe	Denmark	AY.43	Department of Bacteria, Parasites and Fungi, Statens Serum Institut, Copenhagen, Denmark	Statens Serum Institut Bioinformatics and Microbial Genomics	Danish Covid-19 Genome Consortium	2021-12-02
EPI_ISL_6963866	2021-11-23	Europe	Denmark	AY.4	Department of Bacteria, Parasites and Fungi, Statens Serum Institut, Copenhagen, Denmark	Statens Serum Institut Bioinformatics and Microbial Genomics	Danish Covid-19 Genome Consortium	2021-12-02
EPI_ISL_6963867	2021-11-23	Europe	Denmark	AY.114	Department of Bacteria, Parasites and Fungi, Statens Serum Institut, Copenhagen, Denmark	Statens Serum Institut Bioinformatics and Microbial Genomics	Danish Covid-19 Genome Consortium	2021-12-02
EPI_ISL_6963868	2021-11-23	Europe	Denmark	AY.4	Department of Bacteria, Parasites and Fungi, Statens Serum Institut, Copenhagen, Denmark	Statens Serum Institut Bioinformatics and Microbial Genomics	Danish Covid-19 Genome Consortium	2021-12-02
EPI_ISL_6963869	2021-11-23	Europe	Denmark	AY.36	Department of Bacteria, Parasites and Fungi, Statens Serum Institut, Copenhagen, Denmark	Statens Serum Institut Bioinformatics and Microbial Genomics	Danish Covid-19 Genome Consortium	2021-12-02
EPI_ISL_6963871	2021-11-23	Europe	Denmark	AY.43	Department of Bacteria, Parasites and Fungi, Statens Serum Institut, Copenhagen, Denmark	Statens Serum Institut Bioinformatics and Microbial Genomics	Danish Covid-19 Genome Consortium	2021-12-02
EPI_ISL_6963876	2021-11-23	Europe	Denmark	AY.43	Department of Bacteria, Parasites and Fungi, Statens Serum Institut, Copenhagen, Denmark	Statens Serum Institut Bioinformatics and Microbial Genomics	Danish Covid-19 Genome Consortium	2021-12-02
EPI_ISL_6963877	2021-11-23	Europe	Denmark	AY.33	Department of Bacteria, Parasites and Fungi, Statens Serum Institut, Copenhagen, Denmark	Statens Serum Institut Bioinformatics and Microbial Genomics	Danish Covid-19 Genome Consortium	2021-12-02
EPI_ISL_6963880	2021-11-23	Europe	Denmark	AY.43	Department of Bacteria, Parasites and Fungi, Statens Serum Institut, Copenhagen, Denmark	Statens Serum Institut Bioinformatics and Microbial Genomics	Danish Covid-19 Genome Consortium	2021-12-02
EPI_ISL_6963882	2021-11-23	Europe	Denmark	AY.43	Department of Bacteria, Parasites and Fungi, Statens Serum Institut, Copenhagen, Denmark	Statens Serum Institut Bioinformatics and Microbial Genomics	Danish Covid-19 Genome Consortium	2021-12-02
EPI_ISL_6963883	2021-11-23	Europe	Denmark	AY.122.1	Department of Bacteria, Parasites and Fungi, Statens Serum Institut, Copenhagen, Denmark	Statens Serum Institut Bioinformatics and Microbial Genomics	Danish Covid-19 Genome Consortium	2021-12-02
EPI_ISL_6963884	2021-11-23	Europe	Denmark	AY.46	Department of Bacteria, Parasites and Fungi, Statens Serum Institut, Copenhagen, Denmark	Statens Serum Institut Bioinformatics and Microbial Genomics	Danish Covid-19 Genome Consortium	2021-12-02
EPI_ISL_6963886	2021-11-23	Europe	Denmark	AY.43	Department of Bacteria, Parasites and Fungi, Statens Serum Institut, Copenhagen, Denmark	Statens Serum Institut Bioinformatics and Microbial Genomics	Danish Covid-19 Genome Consortium	2021-12-02
EPI_ISL_6963887	2021-11-23	Europe	Denmark	AY.122	Department of Bacteria, Parasites and Fungi, Statens Serum Institut, Copenhagen, Denmark	Statens Serum Institut Bioinformatics and Microbial Genomics	Danish Covid-19 Genome Consortium	2021-12-02
EPI_ISL_6963896	2021-11-23	Europe	Denmark	AY.46	Department of Bacteria, Parasites and Fungi, Statens Serum Institut, Copenhagen, Denmark	Statens Serum Institut Bioinformatics and Microbial Genomics	Danish Covid-19 Genome Consortium	2021-12-02
EPI_ISL_6963910	2021-11-23	Europe	Denmark	AY.46.6	Department of Bacteria, Parasites and Fungi, Statens Serum Institut, Copenhagen, Denmark	Statens Serum Institut Bioinformatics and Microbial Genomics	Danish Covid-19 Genome Consortium	2021-12-02
EPI_ISL_6963917	2021-11-23	Europe	Denmark	AY.4	Department of Bacteria, Parasites and Fungi, Statens Serum Institut, Copenhagen, Denmark	Statens Serum Institut Bioinformatics and Microbial Genomics	Danish Covid-19 Genome Consortium	2021-12-02
EPI_ISL_6963926	2021-11-23	Europe	Denmark	AY.43	Department of Bacteria, Parasites and Fungi, Statens Serum Institut, Copenhagen, Denmark	Statens Serum Institut Bioinformatics and Microbial Genomics	Danish Covid-19 Genome Consortium	2021-12-02
EPI_ISL_6963932	2021-11-23	Europe	Denmark	AY.102	Department of Bacteria, Parasites and Fungi, Statens Serum Institut, Copenhagen, Denmark	Statens Serum Institut Bioinformatics and Microbial Genomics	Danish Covid-19 Genome Consortium	2021-12-02
EPI_ISL_6963941	2021-11-23	Europe	Denmark	AY.4	Department of Bacteria, Parasites and Fungi, Statens Serum Institut, Copenhagen, Denmark	Statens Serum Institut Bioinformatics and Microbial Genomics	Danish Covid-19 Genome Consortium	2021-12-02
EPI_ISL_6963962	2021-11-23	Europe	Denmark	AY.122	Department of Bacteria, Parasites and Fungi, Statens Serum Institut, Copenhagen, Denmark	Statens Serum Institut Bioinformatics and Microbial Genomics	Danish Covid-19 Genome Consortium	2021-12-02
EPI_ISL_6963977	2021-11-23	Europe	Denmark	AY.122	Department of Bacteria, Parasites and Fungi, Statens Serum Institut, Copenhagen, Denmark	Statens Serum Institut Bioinformatics and Microbial Genomics	Danish Covid-19 Genome Consortium	2021-12-02
EPI_ISL_6963992	2021-11-23	Europe	Denmark	B.1.617.2	Department of Bacteria, Parasites and Fungi, Statens Serum Institut, Copenhagen, Denmark	Statens Serum Institut Bioinformatics and Microbial Genomics	Danish Covid-19 Genome Consortium	2021-12-02
EPI_ISL_6964004	2021-11-23	Europe	Denmark	AY.44	Department of Bacteria, Parasites and Fungi, Statens Serum Institut, Copenhagen, Denmark	Statens Serum Institut Bioinformatics and Microbial Genomics	Danish Covid-19 Genome Consortium	2021-12-02
EPI_ISL_6964010	2021-11-23	Europe	Denmark	B.1.617.2	Department of Bacteria, Parasites and Fungi, Statens Serum Institut, Copenhagen, Denmark	Statens Serum Institut Bioinformatics and Microbial Genomics	Danish Covid-19 Genome Consortium	2021-12-02
EPI_ISL_6964011	2021-11-23	Europe	Denmark	AY.66	Department of Bacteria, Parasites and Fungi, Statens Serum Institut, Copenhagen, Denmark	Statens Serum Institut Bioinformatics and Microbial Genomics	Danish Covid-19 Genome Consortium	2021-12-02
EPI_ISL_6964026	2021-11-23	Europe	Denmark	B.1.617.2	Department of Bacteria, Parasites and Fungi, Statens Serum Institut, Copenhagen, Denmark	Statens Serum Institut Bioinformatics and Microbial Genomics	Danish Covid-19 Genome Consortium	2021-12-02
EPI_ISL_6964029	2021-11-23	Europe	Denmark	AY.43	Department of Bacteria, Parasites and Fungi, Statens Serum Institut, Copenhagen, Denmark	Statens Serum Institut Bioinformatics and Microbial Genomics	Danish Covid-19 Genome Consortium	2021-12-02
EPI_ISL_6964050	2021-11-23	Europe	Denmark	AY.102	Department of Bacteria, Parasites and Fungi, Statens Serum Institut, Copenhagen, Denmark	Statens Serum Institut Bioinformatics and Microbial Genomics	Danish Covid-19 Genome Consortium	2021-12-02
EPI_ISL_6964077	2021-11-23	Europe	Denmark	AY.4	Department of Bacteria, Parasites and Fungi, Statens Serum Institut, Copenhagen, Denmark	Statens Serum Institut Bioinformatics and Microbial Genomics	Danish Covid-19 Genome Consortium	2021-12-02
EPI_ISL_6964087	2021-11-23	Europe	Denmark	AY.46	Department of Bacteria, Parasites and Fungi, Statens Serum Institut, Copenhagen, Denmark	Statens Serum Institut Bioinformatics and Microbial Genomics	Danish Covid-19 Genome Consortium	2021-12-02
EPI_ISL_6964095	2021-11-23	Europe	Denmark	AY.4	Department of Bacteria, Parasites and Fungi, Statens Serum Institut, Copenhagen, Denmark	Statens Serum Institut Bioinformatics and Microbial Genomics	Danish Covid-19 Genome Consortium	2021-12-02
EPI_ISL_6964105	2021-11-23	Europe	Denmark	AY.4	Department of Bacteria, Parasites and Fungi, Statens Serum Institut, Copenhagen, Denmark	Statens Serum Institut Bioinformatics and Microbial Genomics	Danish Covid-19 Genome Consortium	2021-12-02
EPI_ISL_6964125	2021-11-23	Europe	Denmark	AY.4	Department of Bacteria, Parasites and Fungi, Statens Serum Institut, Copenhagen, Denmark	Statens Serum Institut Bioinformatics and Microbial Genomics	Danish Covid-19 Genome Consortium	2021-12-02
EPI_ISL_6964136	2021-11-23	Europe	Denmark	AY.43	Department of Bacteria, Parasites and Fungi, Statens Serum Institut, Copenhagen, Denmark	Statens Serum Institut Bioinformatics and Microbial Genomics	Danish Covid-19 Genome Consortium	2021-12-02
EPI_ISL_6964137	2021-11-23	Europe	Denmark	AY.43	Department of Bacteria, Parasites and Fungi, Statens Serum Institut, Copenhagen, Denmark	Statens Serum Institut Bioinformatics and Microbial Genomics	Danish Covid-19 Genome Consortium	2021-12-02
EPI_ISL_6964140	2021-11-23	Europe	Denmark	AY.33	Department of Bacteria, Parasites and Fungi, Statens Serum Institut, Copenhagen, Denmark	Statens Serum Institut Bioinformatics and Microbial Genomics	Danish Covid-19 Genome Consortium	2021-12-02
EPI_ISL_6964146	2021-11-23	Europe	Denmark	B.1.617.2	Department of Bacteria, Parasites and Fungi, Statens Serum Institut, Copenhagen, Denmark	Statens Serum Institut Bioinformatics and Microbial Genomics	Danish Covid-19 Genome Consortium	2021-12-02
EPI_ISL_6964166	2021-11-23	Europe	Denmark	AY.4	Department of Bacteria, Parasites and Fungi, Statens Serum Institut, Copenhagen, Denmark	Statens Serum Institut Bioinformatics and Microbial Genomics	Danish Covid-19 Genome Consortium	2021-12-02
EPI_ISL_6964175	2021-11-23	Europe	Denmark	B.1.617.2	Department of Bacteria, Parasites and Fungi, Statens Serum Institut, Copenhagen, Denmark	Statens Serum Institut Bioinformatics and Microbial Genomics	Danish Covid-19 Genome Consortium	2021-12-02
EPI_ISL_6964176	2021-11-23	Europe	Denmark	AY.4	Department of Bacteria, Parasites and Fungi, Statens Serum Institut, Copenhagen, Denmark	Statens Serum Institut Bioinformatics and Microbial Genomics	Danish Covid-19 Genome Consortium	2021-12-02
EPI_ISL_6964177	2021-11-23	Europe	Denmark	AY.4.2	Department of Bacteria, Parasites and Fungi, Statens Serum Institut, Copenhagen, Denmark	Statens Serum Institut Bioinformatics and Microbial Genomics	Danish Covid-19 Genome Consortium	2021-12-02
EPI_ISL_6964179	2021-11-23	Europe	Denmark	AY.4	Department of Bacteria, Parasites and Fungi, Statens Serum Institut, Copenhagen, Denmark	Statens Serum Institut Bioinformatics and Microbial Genomics	Danish Covid-19 Genome Consortium	2021-12-02
EPI_ISL_6964180	2021-11-23	Europe	Denmark	AY.46.6	Department of Bacteria, Parasites and Fungi, Statens Serum Institut, Copenhagen, Denmark	Statens Serum Institut Bioinformatics and Microbial Genomics	Danish Covid-19 Genome Consortium	2021-12-02
EPI_ISL_6964181	2021-11-23	Europe	Denmark	AY.43	Department of Bacteria, Parasites and Fungi, Statens Serum Institut, Copenhagen, Denmark	Statens Serum Institut Bioinformatics and Microbial Genomics	Danish Covid-19 Genome Consortium	2021-12-02
EPI_ISL_6964183	2021-11-23	Europe	Denmark	B.1.617.2	Department of Bacteria, Parasites and Fungi, Statens Serum Institut, Copenhagen, Denmark	Statens Serum Institut Bioinformatics and Microbial Genomics	Danish Covid-19 Genome Consortium	2021-12-02
EPI_ISL_6964186	2021-11-23	Europe	Denmark	AY.43	Department of Bacteria, Parasites and Fungi, Statens Serum Institut, Copenhagen, Denmark	Statens Serum Institut Bioinformatics and Microbial Genomics	Danish Covid-19 Genome Consortium	2021-12-02
EPI_ISL_6964187	2021-11-23	Europe	Denmark	AY.4	Department of Bacteria, Parasites and Fungi, Statens Serum Institut, Copenhagen, Denmark	Statens Serum Institut Bioinformatics and Microbial Genomics	Danish Covid-19 Genome Consortium	2021-12-02
EPI_ISL_6964192	2021-11-23	Europe	Denmark	AY.122.1	Department of Bacteria, Parasites and Fungi, Statens Serum Institut, Copenhagen, Denmark	Statens Serum Institut Bioinformatics and Microbial Genomics	Danish Covid-19 Genome Consortium	2021-12-02
EPI_ISL_6964195	2021-11-23	Europe	Denmark	AY.43	Department of Bacteria, Parasites and Fungi, Statens Serum Institut, Copenhagen, Denmark	Statens Serum Institut Bioinformatics and Microbial Genomics	Danish Covid-19 Genome Consortium	2021-12-02
EPI_ISL_6964207	2021-11-23	Europe	Denmark	AY.43	Department of Bacteria, Parasites and Fungi, Statens Serum Institut, Copenhagen, Denmark	Statens Serum Institut Bioinformatics and Microbial Genomics	Danish Covid-19 Genome Consortium	2021-12-02
EPI_ISL_6964287	2021-11-23	Europe	Denmark	AY.5	Department of Bacteria, Parasites and Fungi, Statens Serum Institut, Copenhagen, Denmark	Statens Serum Institut Bioinformatics and Microbial Genomics	Danish Covid-19 Genome Consortium	2021-12-02
EPI_ISL_6964293	2021-11-23	Europe	Denmark	AY.4	Department of Bacteria, Parasites and Fungi, Statens Serum Institut, Copenhagen, Denmark	Statens Serum Institut Bioinformatics and Microbial Genomics	Danish Covid-19 Genome Consortium	2021-12-02
EPI_ISL_6964301	2021-11-23	Europe	Denmark	AY.98.1	Department of Bacteria, Parasites and Fungi, Statens Serum Institut, Copenhagen, Denmark	Statens Serum Institut Bioinformatics and Microbial Genomics	Danish Covid-19 Genome Consortium	2021-12-02
EPI_ISL_6964317	2021-11-23	Europe	Denmark	AY.46	Department of Bacteria, Parasites and Fungi, Statens Serum Institut, Copenhagen, Denmark	Statens Serum Institut Bioinformatics and Microbial Genomics	Danish Covid-19 Genome Consortium	2021-12-02
EPI_ISL_6964324	2021-11-23	Europe	Denmark	AY.122	Department of Bacteria, Parasites and Fungi, Statens Serum Institut, Copenhagen, Denmark	Statens Serum Institut Bioinformatics and Microbial Genomics	Danish Covid-19 Genome Consortium	2021-12-02
EPI_ISL_6964325	2021-11-23	Europe	Denmark	AY.4.5	Department of Bacteria, Parasites and Fungi, Statens Serum Institut, Copenhagen, Denmark	Statens Serum Institut Bioinformatics and Microbial Genomics	Danish Covid-19 Genome Consortium	2021-12-02
EPI_ISL_6964334	2021-11-23	Europe	Denmark	AY.43	Department of Bacteria, Parasites and Fungi, Statens Serum Institut, Copenhagen, Denmark	Statens Serum Institut Bioinformatics and Microbial Genomics	Danish Covid-19 Genome Consortium	2021-12-02
EPI_ISL_6964352	2021-11-23	Europe	Denmark	AY.122	Department of Bacteria, Parasites and Fungi, Statens Serum Institut, Copenhagen, Denmark	Statens Serum Institut Bioinformatics and Microbial Genomics	Danish Covid-19 Genome Consortium	2021-12-02
EPI_ISL_6964354	2021-11-23	Europe	Denmark	AY.122	Department of Bacteria, Parasites and Fungi, Statens Serum Institut, Copenhagen, Denmark	Statens Serum Institut Bioinformatics and Microbial Genomics	Danish Covid-19 Genome Consortium	2021-12-02
EPI_ISL_6964357	2021-11-23	Europe	Denmark	AY.122	Department of Bacteria, Parasites and Fungi, Statens Serum Institut, Copenhagen, Denmark	Statens Serum Institut Bioinformatics and Microbial Genomics	Danish Covid-19 Genome Consortium	2021-12-02
EPI_ISL_6964358	2021-11-23	Europe	Denmark	B.1.617.2	Department of Bacteria, Parasites and Fungi, Statens Serum Institut, Copenhagen, Denmark	Statens Serum Institut Bioinformatics and Microbial Genomics	Danish Covid-19 Genome Consortium	2021-12-02
EPI_ISL_6964360	2021-11-23	Europe	Denmark	AY.33	Department of Bacteria, Parasites and Fungi, Statens Serum Institut, Copenhagen, Denmark	Statens Serum Institut Bioinformatics and Microbial Genomics	Danish Covid-19 Genome Consortium	2021-12-02
EPI_ISL_6964361	2021-11-23	Europe	Denmark	AY.43	Department of Bacteria, Parasites and Fungi, Statens Serum Institut, Copenhagen, Denmark	Statens Serum Institut Bioinformatics and Microbial Genomics	Danish Covid-19 Genome Consortium	2021-12-02
EPI_ISL_6964362	2021-11-23	Europe	Denmark	AY.43	Department of Bacteria, Parasites and Fungi, Statens Serum Institut, Copenhagen, Denmark	Statens Serum Institut Bioinformatics and Microbial Genomics	Danish Covid-19 Genome Consortium	2021-12-02
EPI_ISL_6964364	2021-11-23	Europe	Denmark	AY.102	Department of Bacteria, Parasites and Fungi, Statens Serum Institut, Copenhagen, Denmark	Statens Serum Institut Bioinformatics and Microbial Genomics	Danish Covid-19 Genome Consortium	2021-12-02
EPI_ISL_6964366	2021-11-23	Europe	Denmark	AY.4	Department of Bacteria, Parasites and Fungi, Statens Serum Institut, Copenhagen, Denmark	Statens Serum Institut Bioinformatics and Microbial Genomics	Danish Covid-19 Genome Consortium	2021-12-02
EPI_ISL_6964367	2021-11-23	Europe	Denmark	AY.122	Department of Bacteria, Parasites and Fungi, Statens Serum Institut, Copenhagen, Denmark	Statens Serum Institut Bioinformatics and Microbial Genomics	Danish Covid-19 Genome Consortium	2021-12-02
EPI_ISL_6964368	2021-11-23	Europe	Denmark	AY.39	Department of Bacteria, Parasites and Fungi, Statens Serum Institut, Copenhagen, Denmark	Statens Serum Institut Bioinformatics and Microbial Genomics	Danish Covid-19 Genome Consortium	2021-12-02
EPI_ISL_6964369	2021-11-23	Europe	Denmark	AY.4	Department of Bacteria, Parasites and Fungi, Statens Serum Institut, Copenhagen, Denmark	Statens Serum Institut Bioinformatics and Microbial Genomics	Danish Covid-19 Genome Consortium	2021-12-02
EPI_ISL_6964371	2021-11-23	Europe	Denmark	AY.43	Department of Bacteria, Parasites and Fungi, Statens Serum Institut, Copenhagen, Denmark	Statens Serum Institut Bioinformatics and Microbial Genomics	Danish Covid-19 Genome Consortium	2021-12-02
EPI_ISL_6964374	2021-11-23	Europe	Denmark	AY.43	Department of Bacteria, Parasites and Fungi, Statens Serum Institut, Copenhagen, Denmark	Statens Serum Institut Bioinformatics and Microbial Genomics	Danish Covid-19 Genome Consortium	2021-12-02
EPI_ISL_6964388	2021-11-23	Europe	Denmark	AY.43	Department of Bacteria, Parasites and Fungi, Statens Serum Institut, Copenhagen, Denmark	Statens Serum Institut Bioinformatics and Microbial Genomics	Danish Covid-19 Genome Consortium	2021-12-02
EPI_ISL_6964414	2021-11-23	Europe	Denmark	AY.122	Department of Bacteria, Parasites and Fungi, Statens Serum Institut, Copenhagen, Denmark	Statens Serum Institut Bioinformatics and Microbial Genomics	Danish Covid-19 Genome Consortium	2021-12-02
EPI_ISL_6964421	2021-11-23	Europe	Denmark	AY.4	Department of Bacteria, Parasites and Fungi, Statens Serum Institut, Copenhagen, Denmark	Statens Serum Institut Bioinformatics and Microbial Genomics	Danish Covid-19 Genome Consortium	2021-12-02
EPI_ISL_6964425	2021-11-23	Europe	Denmark	AY.43	Department of Bacteria, Parasites and Fungi, Statens Serum Institut, Copenhagen, Denmark	Statens Serum Institut Bioinformatics and Microbial Genomics	Danish Covid-19 Genome Consortium	2021-12-02
EPI_ISL_6964439	2021-11-23	Europe	Denmark	B.1.617.2	Department of Bacteria, Parasites and Fungi, Statens Serum Institut, Copenhagen, Denmark	Statens Serum Institut Bioinformatics and Microbial Genomics	Danish Covid-19 Genome Consortium	2021-12-02
EPI_ISL_6964455	2021-11-23	Europe	Denmark	AY.117	Department of Bacteria, Parasites and Fungi, Statens Serum Institut, Copenhagen, Denmark	Statens Serum Institut Bioinformatics and Microbial Genomics	Danish Covid-19 Genome Consortium	2021-12-02
EPI_ISL_6964461	2021-11-23	Europe	Denmark	B.1.617.2	Department of Bacteria, Parasites and Fungi, Statens Serum Institut, Copenhagen, Denmark	Statens Serum Institut Bioinformatics and Microbial Genomics	Danish Covid-19 Genome Consortium	2021-12-02
EPI_ISL_6964465	2021-11-23	Europe	Denmark	AY.43	Department of Bacteria, Parasites and Fungi, Statens Serum Institut, Copenhagen, Denmark	Statens Serum Institut Bioinformatics and Microbial Genomics	Danish Covid-19 Genome Consortium	2021-12-02
EPI_ISL_6964482	2021-11-23	Europe	Denmark	AY.43	Department of Bacteria, Parasites and Fungi, Statens Serum Institut, Copenhagen, Denmark	Statens Serum Institut Bioinformatics and Microbial Genomics	Danish Covid-19 Genome Consortium	2021-12-02
EPI_ISL_6964487	2021-11-23	Europe	Denmark	AY.4.2	Department of Bacteria, Parasites and Fungi, Statens Serum Institut, Copenhagen, Denmark	Statens Serum Institut Bioinformatics and Microbial Genomics	Danish Covid-19 Genome Consortium	2021-12-02
EPI_ISL_6964488	2021-11-23	Europe	Denmark	AY.46	Department of Bacteria, Parasites and Fungi, Statens Serum Institut, Copenhagen, Denmark	Statens Serum Institut Bioinformatics and Microbial Genomics	Danish Covid-19 Genome Consortium	2021-12-02
EPI_ISL_6964492	2021-11-23	Europe	Denmark	AY.4	Department of Bacteria, Parasites and Fungi, Statens Serum Institut, Copenhagen, Denmark	Statens Serum Institut Bioinformatics and Microbial Genomics	Danish Covid-19 Genome Consortium	2021-12-02
EPI_ISL_6964498	2021-11-23	Europe	Denmark	AY.43	Department of Bacteria, Parasites and Fungi, Statens Serum Institut, Copenhagen, Denmark	Statens Serum Institut Bioinformatics and Microbial Genomics	Danish Covid-19 Genome Consortium	2021-12-02
EPI_ISL_6964503	2021-11-23	Europe	Denmark	AY.4	Department of Bacteria, Parasites and Fungi, Statens Serum Institut, Copenhagen, Denmark	Statens Serum Institut Bioinformatics and Microbial Genomics	Danish Covid-19 Genome Consortium	2021-12-02
EPI_ISL_6964509	2021-11-23	Europe	Denmark	AY.43	Department of Bacteria, Parasites and Fungi, Statens Serum Institut, Copenhagen, Denmark	Statens Serum Institut Bioinformatics and Microbial Genomics	Danish Covid-19 Genome Consortium	2021-12-02
EPI_ISL_6964529	2021-11-23	Europe	Denmark	AY.4	Department of Bacteria, Parasites and Fungi, Statens Serum Institut, Copenhagen, Denmark	Statens Serum Institut Bioinformatics and Microbial Genomics	Danish Covid-19 Genome Consortium	2021-12-02
EPI_ISL_6964534	2021-11-23	Europe	Denmark	AY.43	Department of Bacteria, Parasites and Fungi, Statens Serum Institut, Copenhagen, Denmark	Statens Serum Institut Bioinformatics and Microbial Genomics	Danish Covid-19 Genome Consortium	2021-12-02
EPI_ISL_6964542	2021-11-23	Europe	Denmark	AY.98.1	Department of Bacteria, Parasites and Fungi, Statens Serum Institut, Copenhagen, Denmark	Statens Serum Institut Bioinformatics and Microbial Genomics	Danish Covid-19 Genome Consortium	2021-12-02
EPI_ISL_6964549	2021-11-23	Europe	Denmark	AY.43	Department of Bacteria, Parasites and Fungi, Statens Serum Institut, Copenhagen, Denmark	Statens Serum Institut Bioinformatics and Microbial Genomics	Danish Covid-19 Genome Consortium	2021-12-02
EPI_ISL_6964557	2021-11-23	Europe	Denmark	AY.122	Department of Bacteria, Parasites and Fungi, Statens Serum Institut, Copenhagen, Denmark	Statens Serum Institut Bioinformatics and Microbial Genomics	Danish Covid-19 Genome Consortium	2021-12-02
EPI_ISL_6964565	2021-11-23	Europe	Denmark	AY.43	Department of Bacteria, Parasites and Fungi, Statens Serum Institut, Copenhagen, Denmark	Statens Serum Institut Bioinformatics and Microbial Genomics	Danish Covid-19 Genome Consortium	2021-12-02
EPI_ISL_6964568	2021-11-23	Europe	Denmark	AY.33	Department of Bacteria, Parasites and Fungi, Statens Serum Institut, Copenhagen, Denmark	Statens Serum Institut Bioinformatics and Microbial Genomics	Danish Covid-19 Genome Consortium	2021-12-02
EPI_ISL_6964581	2021-11-23	Europe	Denmark	AY.4.2	Department of Bacteria, Parasites and Fungi, Statens Serum Institut, Copenhagen, Denmark	Statens Serum Institut Bioinformatics and Microbial Genomics	Danish Covid-19 Genome Consortium	2021-12-02
EPI_ISL_6964582	2021-11-23	Europe	Denmark	AY.72	Department of Bacteria, Parasites and Fungi, Statens Serum Institut, Copenhagen, Denmark	Statens Serum Institut Bioinformatics and Microbial Genomics	Danish Covid-19 Genome Consortium	2021-12-02
EPI_ISL_6964590	2021-11-23	Europe	Denmark	AY.4	Department of Bacteria, Parasites and Fungi, Statens Serum Institut, Copenhagen, Denmark	Statens Serum Institut Bioinformatics and Microbial Genomics	Danish Covid-19 Genome Consortium	2021-12-02
EPI_ISL_6964607	2021-11-23	Europe	Denmark	AY.43	Department of Bacteria, Parasites and Fungi, Statens Serum Institut, Copenhagen, Denmark	Statens Serum Institut Bioinformatics and Microbial Genomics	Danish Covid-19 Genome Consortium	2021-12-02
EPI_ISL_6964616	2021-11-23	Europe	Denmark	AY.43	Department of Bacteria, Parasites and Fungi, Statens Serum Institut, Copenhagen, Denmark	Statens Serum Institut Bioinformatics and Microbial Genomics	Danish Covid-19 Genome Consortium	2021-12-02
EPI_ISL_6964646	2021-11-23	Europe	Denmark	AY.43	Department of Bacteria, Parasites and Fungi, Statens Serum Institut, Copenhagen, Denmark	Statens Serum Institut Bioinformatics and Microbial Genomics	Danish Covid-19 Genome Consortium	2021-12-02
EPI_ISL_6964647	2021-11-23	Europe	Denmark	AY.80	Department of Bacteria, Parasites and Fungi, Statens Serum Institut, Copenhagen, Denmark	Statens Serum Institut Bioinformatics and Microbial Genomics	Danish Covid-19 Genome Consortium	2021-12-02
EPI_ISL_6964661	2021-11-23	Europe	Denmark	AY.4.2	Department of Bacteria, Parasites and Fungi, Statens Serum Institut, Copenhagen, Denmark	Statens Serum Institut Bioinformatics and Microbial Genomics	Danish Covid-19 Genome Consortium	2021-12-02
EPI_ISL_6964673	2021-11-23	Europe	Denmark	B.1.617.2	Department of Bacteria, Parasites and Fungi, Statens Serum Institut, Copenhagen, Denmark	Statens Serum Institut Bioinformatics and Microbial Genomics	Danish Covid-19 Genome Consortium	2021-12-02
EPI_ISL_6964676	2021-11-23	Europe	Denmark	AY.98.1	Department of Bacteria, Parasites and Fungi, Statens Serum Institut, Copenhagen, Denmark	Statens Serum Institut Bioinformatics and Microbial Genomics	Danish Covid-19 Genome Consortium	2021-12-02
EPI_ISL_6964678	2021-11-23	Europe	Denmark	AY.43	Department of Bacteria, Parasites and Fungi, Statens Serum Institut, Copenhagen, Denmark	Statens Serum Institut Bioinformatics and Microbial Genomics	Danish Covid-19 Genome Consortium	2021-12-02
EPI_ISL_6964680	2021-11-23	Europe	Denmark	AY.4.2	Department of Bacteria, Parasites and Fungi, Statens Serum Institut, Copenhagen, Denmark	Statens Serum Institut Bioinformatics and Microbial Genomics	Danish Covid-19 Genome Consortium	2021-12-02
EPI_ISL_6964681	2021-11-23	Europe	Denmark	AY.43	Department of Bacteria, Parasites and Fungi, Statens Serum Institut, Copenhagen, Denmark	Statens Serum Institut Bioinformatics and Microbial Genomics	Danish Covid-19 Genome Consortium	2021-12-02
EPI_ISL_6964684	2021-11-23	Europe	Denmark	AY.4	Department of Bacteria, Parasites and Fungi, Statens Serum Institut, Copenhagen, Denmark	Statens Serum Institut Bioinformatics and Microbial Genomics	Danish Covid-19 Genome Consortium	2021-12-02
EPI_ISL_6964685	2021-11-23	Europe	Denmark	AY.122	Department of Bacteria, Parasites and Fungi, Statens Serum Institut, Copenhagen, Denmark	Statens Serum Institut Bioinformatics and Microbial Genomics	Danish Covid-19 Genome Consortium	2021-12-02
EPI_ISL_6964691	2021-11-23	Europe	Denmark	AY.43	Department of Bacteria, Parasites and Fungi, Statens Serum Institut, Copenhagen, Denmark	Statens Serum Institut Bioinformatics and Microbial Genomics	Danish Covid-19 Genome Consortium	2021-12-02
EPI_ISL_6964694	2021-11-23	Europe	Denmark	AY.43	Department of Bacteria, Parasites and Fungi, Statens Serum Institut, Copenhagen, Denmark	Statens Serum Institut Bioinformatics and Microbial Genomics	Danish Covid-19 Genome Consortium	2021-12-02
EPI_ISL_6964696	2021-11-23	Europe	Denmark	AY.43	Department of Bacteria, Parasites and Fungi, Statens Serum Institut, Copenhagen, Denmark	Statens Serum Institut Bioinformatics and Microbial Genomics	Danish Covid-19 Genome Consortium	2021-12-02
EPI_ISL_6964698	2021-11-23	Europe	Denmark	AY.121	Department of Bacteria, Parasites and Fungi, Statens Serum Institut, Copenhagen, Denmark	Statens Serum Institut Bioinformatics and Microbial Genomics	Danish Covid-19 Genome Consortium	2021-12-02
EPI_ISL_6964699	2021-11-23	Europe	Denmark	AY.39	Department of Bacteria, Parasites and Fungi, Statens Serum Institut, Copenhagen, Denmark	Statens Serum Institut Bioinformatics and Microbial Genomics	Danish Covid-19 Genome Consortium	2021-12-02
EPI_ISL_6964700	2021-11-23	Europe	Denmark	AY.4	Department of Bacteria, Parasites and Fungi, Statens Serum Institut, Copenhagen, Denmark	Statens Serum Institut Bioinformatics and Microbial Genomics	Danish Covid-19 Genome Consortium	2021-12-02
EPI_ISL_6964703	2021-11-23	Europe	Denmark	AY.43	Department of Bacteria, Parasites and Fungi, Statens Serum Institut, Copenhagen, Denmark	Statens Serum Institut Bioinformatics and Microbial Genomics	Danish Covid-19 Genome Consortium	2021-12-02
EPI_ISL_6964705	2021-11-23	Europe	Denmark	AY.111	Department of Bacteria, Parasites and Fungi, Statens Serum Institut, Copenhagen, Denmark	Statens Serum Institut Bioinformatics and Microbial Genomics	Danish Covid-19 Genome Consortium	2021-12-02
EPI_ISL_6964706	2021-11-23	Europe	Denmark	AY.121	Department of Bacteria, Parasites and Fungi, Statens Serum Institut, Copenhagen, Denmark	Statens Serum Institut Bioinformatics and Microbial Genomics	Danish Covid-19 Genome Consortium	2021-12-02
EPI_ISL_6964707	2021-11-23	Europe	Denmark	AY.43	Department of Bacteria, Parasites and Fungi, Statens Serum Institut, Copenhagen, Denmark	Statens Serum Institut Bioinformatics and Microbial Genomics	Danish Covid-19 Genome Consortium	2021-12-02
EPI_ISL_6964710	2021-11-23	Europe	Denmark	AY.4	Department of Bacteria, Parasites and Fungi, Statens Serum Institut, Copenhagen, Denmark	Statens Serum Institut Bioinformatics and Microbial Genomics	Danish Covid-19 Genome Consortium	2021-12-02
EPI_ISL_6964711	2021-11-23	Europe	Denmark	AY.4	Department of Bacteria, Parasites and Fungi, Statens Serum Institut, Copenhagen, Denmark	Statens Serum Institut Bioinformatics and Microbial Genomics	Danish Covid-19 Genome Consortium	2021-12-02
EPI_ISL_6964712	2021-11-23	Europe	Denmark	AY.122.1	Department of Bacteria, Parasites and Fungi, Statens Serum Institut, Copenhagen, Denmark	Statens Serum Institut Bioinformatics and Microbial Genomics	Danish Covid-19 Genome Consortium	2021-12-02
EPI_ISL_6964713	2021-11-23	Europe	Denmark	AY.122	Department of Bacteria, Parasites and Fungi, Statens Serum Institut, Copenhagen, Denmark	Statens Serum Institut Bioinformatics and Microbial Genomics	Danish Covid-19 Genome Consortium	2021-12-02
EPI_ISL_6964716	2021-11-23	Europe	Denmark	AY.43	Department of Bacteria, Parasites and Fungi, Statens Serum Institut, Copenhagen, Denmark	Statens Serum Institut Bioinformatics and Microbial Genomics	Danish Covid-19 Genome Consortium	2021-12-02
EPI_ISL_6964717	2021-11-23	Europe	Denmark	AY.72	Department of Bacteria, Parasites and Fungi, Statens Serum Institut, Copenhagen, Denmark	Statens Serum Institut Bioinformatics and Microbial Genomics	Danish Covid-19 Genome Consortium	2021-12-02
EPI_ISL_6964721	2021-11-23	Europe	Denmark	AY.122	Department of Bacteria, Parasites and Fungi, Statens Serum Institut, Copenhagen, Denmark	Statens Serum Institut Bioinformatics and Microbial Genomics	Danish Covid-19 Genome Consortium	2021-12-02
EPI_ISL_6964722	2021-11-23	Europe	Denmark	AY.58	Department of Bacteria, Parasites and Fungi, Statens Serum Institut, Copenhagen, Denmark	Statens Serum Institut Bioinformatics and Microbial Genomics	Danish Covid-19 Genome Consortium	2021-12-02
EPI_ISL_6964729	2021-11-23	Europe	Denmark	AY.9.1	Department of Bacteria, Parasites and Fungi, Statens Serum Institut, Copenhagen, Denmark	Statens Serum Institut Bioinformatics and Microbial Genomics	Danish Covid-19 Genome Consortium	2021-12-02
EPI_ISL_6964733	2021-11-23	Europe	Denmark	AY.43	Department of Bacteria, Parasites and Fungi, Statens Serum Institut, Copenhagen, Denmark	Statens Serum Institut Bioinformatics and Microbial Genomics	Danish Covid-19 Genome Consortium	2021-12-02
EPI_ISL_6964736	2021-11-23	Europe	Denmark	AY.4	Department of Bacteria, Parasites and Fungi, Statens Serum Institut, Copenhagen, Denmark	Statens Serum Institut Bioinformatics and Microbial Genomics	Danish Covid-19 Genome Consortium	2021-12-02
EPI_ISL_6964737	2021-11-23	Europe	Denmark	AY.122	Department of Bacteria, Parasites and Fungi, Statens Serum Institut, Copenhagen, Denmark	Statens Serum Institut Bioinformatics and Microbial Genomics	Danish Covid-19 Genome Consortium	2021-12-02
EPI_ISL_6964738	2021-11-23	Europe	Denmark	AY.43	Department of Bacteria, Parasites and Fungi, Statens Serum Institut, Copenhagen, Denmark	Statens Serum Institut Bioinformatics and Microbial Genomics	Danish Covid-19 Genome Consortium	2021-12-02
EPI_ISL_6964740	2021-11-23	Europe	Denmark	AY.122	Department of Bacteria, Parasites and Fungi, Statens Serum Institut, Copenhagen, Denmark	Statens Serum Institut Bioinformatics and Microbial Genomics	Danish Covid-19 Genome Consortium	2021-12-02
EPI_ISL_6964747	2021-11-23	Europe	Denmark	B.1.617.2	Department of Bacteria, Parasites and Fungi, Statens Serum Institut, Copenhagen, Denmark	Statens Serum Institut Bioinformatics and Microbial Genomics	Danish Covid-19 Genome Consortium	2021-12-02
EPI_ISL_6964748	2021-11-23	Europe	Denmark	AY.39	Department of Bacteria, Parasites and Fungi, Statens Serum Institut, Copenhagen, Denmark	Statens Serum Institut Bioinformatics and Microbial Genomics	Danish Covid-19 Genome Consortium	2021-12-02
EPI_ISL_6964749	2021-11-23	Europe	Denmark	AY.78	Department of Bacteria, Parasites and Fungi, Statens Serum Institut, Copenhagen, Denmark	Statens Serum Institut Bioinformatics and Microbial Genomics	Danish Covid-19 Genome Consortium	2021-12-02
EPI_ISL_6964750	2021-11-23	Europe	Denmark	AY.122	Department of Bacteria, Parasites and Fungi, Statens Serum Institut, Copenhagen, Denmark	Statens Serum Institut Bioinformatics and Microbial Genomics	Danish Covid-19 Genome Consortium	2021-12-02
EPI_ISL_6964751	2021-11-23	Europe	Denmark	AY.122	Department of Bacteria, Parasites and Fungi, Statens Serum Institut, Copenhagen, Denmark	Statens Serum Institut Bioinformatics and Microbial Genomics	Danish Covid-19 Genome Consortium	2021-12-02
EPI_ISL_6964752	2021-11-23	Europe	Denmark	AY.43	Department of Bacteria, Parasites and Fungi, Statens Serum Institut, Copenhagen, Denmark	Statens Serum Institut Bioinformatics and Microbial Genomics	Danish Covid-19 Genome Consortium	2021-12-02
EPI_ISL_6964754	2021-11-23	Europe	Denmark	AY.4	Department of Bacteria, Parasites and Fungi, Statens Serum Institut, Copenhagen, Denmark	Statens Serum Institut Bioinformatics and Microbial Genomics	Danish Covid-19 Genome Consortium	2021-12-02
EPI_ISL_6964755	2021-11-23	Europe	Denmark	AY.4	Department of Bacteria, Parasites and Fungi, Statens Serum Institut, Copenhagen, Denmark	Statens Serum Institut Bioinformatics and Microbial Genomics	Danish Covid-19 Genome Consortium	2021-12-02
EPI_ISL_6964758	2021-11-23	Europe	Denmark	AY.4	Department of Bacteria, Parasites and Fungi, Statens Serum Institut, Copenhagen, Denmark	Statens Serum Institut Bioinformatics and Microbial Genomics	Danish Covid-19 Genome Consortium	2021-12-02
EPI_ISL_6964761	2021-11-23	Europe	Denmark	AY.43	Department of Bacteria, Parasites and Fungi, Statens Serum Institut, Copenhagen, Denmark	Statens Serum Institut Bioinformatics and Microbial Genomics	Danish Covid-19 Genome Consortium	2021-12-02
EPI_ISL_6964764	2021-11-23	Europe	Denmark	AY.4	Department of Bacteria, Parasites and Fungi, Statens Serum Institut, Copenhagen, Denmark	Statens Serum Institut Bioinformatics and Microbial Genomics	Danish Covid-19 Genome Consortium	2021-12-02
EPI_ISL_6964765	2021-11-23	Europe	Denmark	AY.122	Department of Bacteria, Parasites and Fungi, Statens Serum Institut, Copenhagen, Denmark	Statens Serum Institut Bioinformatics and Microbial Genomics	Danish Covid-19 Genome Consortium	2021-12-02
EPI_ISL_6964766	2021-11-23	Europe	Denmark	B.1.617.2	Department of Bacteria, Parasites and Fungi, Statens Serum Institut, Copenhagen, Denmark	Statens Serum Institut Bioinformatics and Microbial Genomics	Danish Covid-19 Genome Consortium	2021-12-02
EPI_ISL_6964768	2021-11-23	Europe	Denmark	AY.43	Department of Bacteria, Parasites and Fungi, Statens Serum Institut, Copenhagen, Denmark	Statens Serum Institut Bioinformatics and Microbial Genomics	Danish Covid-19 Genome Consortium	2021-12-02
EPI_ISL_6964769	2021-11-23	Europe	Denmark	AY.4	Department of Bacteria, Parasites and Fungi, Statens Serum Institut, Copenhagen, Denmark	Statens Serum Institut Bioinformatics and Microbial Genomics	Danish Covid-19 Genome Consortium	2021-12-02
EPI_ISL_6964772	2021-11-23	Europe	Denmark	AY.4	Department of Bacteria, Parasites and Fungi, Statens Serum Institut, Copenhagen, Denmark	Statens Serum Institut Bioinformatics and Microbial Genomics	Danish Covid-19 Genome Consortium	2021-12-02
EPI_ISL_6964773	2021-11-23	Europe	Denmark	AY.43	Department of Bacteria, Parasites and Fungi, Statens Serum Institut, Copenhagen, Denmark	Statens Serum Institut Bioinformatics and Microbial Genomics	Danish Covid-19 Genome Consortium	2021-12-02
EPI_ISL_6964775	2021-11-23	Europe	Denmark	AY.122	Department of Bacteria, Parasites and Fungi, Statens Serum Institut, Copenhagen, Denmark	Statens Serum Institut Bioinformatics and Microbial Genomics	Danish Covid-19 Genome Consortium	2021-12-02
EPI_ISL_6964776	2021-11-23	Europe	Denmark	AY.43	Department of Bacteria, Parasites and Fungi, Statens Serum Institut, Copenhagen, Denmark	Statens Serum Institut Bioinformatics and Microbial Genomics	Danish Covid-19 Genome Consortium	2021-12-02
EPI_ISL_6964777	2021-11-23	Europe	Denmark	AY.4	Department of Bacteria, Parasites and Fungi, Statens Serum Institut, Copenhagen, Denmark	Statens Serum Institut Bioinformatics and Microbial Genomics	Danish Covid-19 Genome Consortium	2021-12-02
EPI_ISL_6964778	2021-11-23	Europe	Denmark	AY.122	Department of Bacteria, Parasites and Fungi, Statens Serum Institut, Copenhagen, Denmark	Statens Serum Institut Bioinformatics and Microbial Genomics	Danish Covid-19 Genome Consortium	2021-12-02
EPI_ISL_6964783	2021-11-23	Europe	Denmark	AY.4	Department of Bacteria, Parasites and Fungi, Statens Serum Institut, Copenhagen, Denmark	Statens Serum Institut Bioinformatics and Microbial Genomics	Danish Covid-19 Genome Consortium	2021-12-02
EPI_ISL_6964785	2021-11-23	Europe	Denmark	AY.43	Department of Bacteria, Parasites and Fungi, Statens Serum Institut, Copenhagen, Denmark	Statens Serum Institut Bioinformatics and Microbial Genomics	Danish Covid-19 Genome Consortium	2021-12-02
EPI_ISL_6964788	2021-11-23	Europe	Denmark	AY.4	Department of Bacteria, Parasites and Fungi, Statens Serum Institut, Copenhagen, Denmark	Statens Serum Institut Bioinformatics and Microbial Genomics	Danish Covid-19 Genome Consortium	2021-12-02
EPI_ISL_6964789	2021-11-23	Europe	Denmark	AY.122	Department of Bacteria, Parasites and Fungi, Statens Serum Institut, Copenhagen, Denmark	Statens Serum Institut Bioinformatics and Microbial Genomics	Danish Covid-19 Genome Consortium	2021-12-02
EPI_ISL_6964790	2021-11-23	Europe	Denmark	AY.122.1	Department of Bacteria, Parasites and Fungi, Statens Serum Institut, Copenhagen, Denmark	Statens Serum Institut Bioinformatics and Microbial Genomics	Danish Covid-19 Genome Consortium	2021-12-02
EPI_ISL_6964791	2021-11-23	Europe	Denmark	AY.122	Department of Bacteria, Parasites and Fungi, Statens Serum Institut, Copenhagen, Denmark	Statens Serum Institut Bioinformatics and Microbial Genomics	Danish Covid-19 Genome Consortium	2021-12-02
EPI_ISL_6964795	2021-11-23	Europe	Denmark	AY.36	Department of Bacteria, Parasites and Fungi, Statens Serum Institut, Copenhagen, Denmark	Statens Serum Institut Bioinformatics and Microbial Genomics	Danish Covid-19 Genome Consortium	2021-12-02
EPI_ISL_6964796	2021-11-23	Europe	Denmark	AY.122	Department of Bacteria, Parasites and Fungi, Statens Serum Institut, Copenhagen, Denmark	Statens Serum Institut Bioinformatics and Microbial Genomics	Danish Covid-19 Genome Consortium	2021-12-02
EPI_ISL_6964798	2021-11-23	Europe	Denmark	AY.33	Department of Bacteria, Parasites and Fungi, Statens Serum Institut, Copenhagen, Denmark	Statens Serum Institut Bioinformatics and Microbial Genomics	Danish Covid-19 Genome Consortium	2021-12-02
EPI_ISL_6964801	2021-11-23	Europe	Denmark	AY.114	Department of Bacteria, Parasites and Fungi, Statens Serum Institut, Copenhagen, Denmark	Statens Serum Institut Bioinformatics and Microbial Genomics	Danish Covid-19 Genome Consortium	2021-12-02
EPI_ISL_6964804	2021-11-23	Europe	Denmark	AY.122	Department of Bacteria, Parasites and Fungi, Statens Serum Institut, Copenhagen, Denmark	Statens Serum Institut Bioinformatics and Microbial Genomics	Danish Covid-19 Genome Consortium	2021-12-02
EPI_ISL_6964808	2021-11-23	Europe	Denmark	AY.4	Department of Bacteria, Parasites and Fungi, Statens Serum Institut, Copenhagen, Denmark	Statens Serum Institut Bioinformatics and Microbial Genomics	Danish Covid-19 Genome Consortium	2021-12-02
EPI_ISL_6964811	2021-11-23	Europe	Denmark	AY.4	Department of Bacteria, Parasites and Fungi, Statens Serum Institut, Copenhagen, Denmark	Statens Serum Institut Bioinformatics and Microbial Genomics	Danish Covid-19 Genome Consortium	2021-12-02
EPI_ISL_6964813	2021-11-23	Europe	Denmark	AY.4	Department of Bacteria, Parasites and Fungi, Statens Serum Institut, Copenhagen, Denmark	Statens Serum Institut Bioinformatics and Microbial Genomics	Danish Covid-19 Genome Consortium	2021-12-02
EPI_ISL_6964814	2021-11-23	Europe	Denmark	AY.98	Department of Bacteria, Parasites and Fungi, Statens Serum Institut, Copenhagen, Denmark	Statens Serum Institut Bioinformatics and Microbial Genomics	Danish Covid-19 Genome Consortium	2021-12-02
EPI_ISL_6964818	2021-11-23	Europe	Denmark	AY.43	Department of Bacteria, Parasites and Fungi, Statens Serum Institut, Copenhagen, Denmark	Statens Serum Institut Bioinformatics and Microbial Genomics	Danish Covid-19 Genome Consortium	2021-12-02
EPI_ISL_6964825	2021-11-23	Europe	Denmark	AY.43	Department of Bacteria, Parasites and Fungi, Statens Serum Institut, Copenhagen, Denmark	Statens Serum Institut Bioinformatics and Microbial Genomics	Danish Covid-19 Genome Consortium	2021-12-02
EPI_ISL_6964826	2021-11-23	Europe	Denmark	AY.4	Department of Bacteria, Parasites and Fungi, Statens Serum Institut, Copenhagen, Denmark	Statens Serum Institut Bioinformatics and Microbial Genomics	Danish Covid-19 Genome Consortium	2021-12-02
EPI_ISL_6964828	2021-11-23	Europe	Denmark	AY.5	Department of Bacteria, Parasites and Fungi, Statens Serum Institut, Copenhagen, Denmark	Statens Serum Institut Bioinformatics and Microbial Genomics	Danish Covid-19 Genome Consortium	2021-12-02
EPI_ISL_6964829	2021-11-23	Europe	Denmark	AY.122	Department of Bacteria, Parasites and Fungi, Statens Serum Institut, Copenhagen, Denmark	Statens Serum Institut Bioinformatics and Microbial Genomics	Danish Covid-19 Genome Consortium	2021-12-02
EPI_ISL_6964833	2021-11-23	Europe	Denmark	AY.122	Department of Bacteria, Parasites and Fungi, Statens Serum Institut, Copenhagen, Denmark	Statens Serum Institut Bioinformatics and Microbial Genomics	Danish Covid-19 Genome Consortium	2021-12-02
EPI_ISL_6964835	2021-11-23	Europe	Denmark	AY.43	Department of Bacteria, Parasites and Fungi, Statens Serum Institut, Copenhagen, Denmark	Statens Serum Institut Bioinformatics and Microbial Genomics	Danish Covid-19 Genome Consortium	2021-12-02
EPI_ISL_6964836	2021-11-23	Europe	Denmark	B.1.617.2	Department of Bacteria, Parasites and Fungi, Statens Serum Institut, Copenhagen, Denmark	Statens Serum Institut Bioinformatics and Microbial Genomics	Danish Covid-19 Genome Consortium	2021-12-02
EPI_ISL_6964842	2021-11-23	Europe	Denmark	AY.121	Department of Bacteria, Parasites and Fungi, Statens Serum Institut, Copenhagen, Denmark	Statens Serum Institut Bioinformatics and Microbial Genomics	Danish Covid-19 Genome Consortium	2021-12-02
EPI_ISL_6964846	2021-11-23	Europe	Denmark	AY.4.2	Department of Bacteria, Parasites and Fungi, Statens Serum Institut, Copenhagen, Denmark	Statens Serum Institut Bioinformatics and Microbial Genomics	Danish Covid-19 Genome Consortium	2021-12-02
EPI_ISL_6964847	2021-11-23	Europe	Denmark	B.1.617.2	Department of Bacteria, Parasites and Fungi, Statens Serum Institut, Copenhagen, Denmark	Statens Serum Institut Bioinformatics and Microbial Genomics	Danish Covid-19 Genome Consortium	2021-12-02
EPI_ISL_6964854	2021-11-23	Europe	Denmark	B.1.617.2	Department of Bacteria, Parasites and Fungi, Statens Serum Institut, Copenhagen, Denmark	Statens Serum Institut Bioinformatics and Microbial Genomics	Danish Covid-19 Genome Consortium	2021-12-02
EPI_ISL_6964855	2021-11-23	Europe	Denmark	AY.46.6	Department of Bacteria, Parasites and Fungi, Statens Serum Institut, Copenhagen, Denmark	Statens Serum Institut Bioinformatics and Microbial Genomics	Danish Covid-19 Genome Consortium	2021-12-02
EPI_ISL_6964856	2021-11-23	Europe	Denmark	AY.46	Department of Bacteria, Parasites and Fungi, Statens Serum Institut, Copenhagen, Denmark	Statens Serum Institut Bioinformatics and Microbial Genomics	Danish Covid-19 Genome Consortium	2021-12-02
EPI_ISL_6964864	2021-11-23	Europe	Denmark	AY.43	Department of Bacteria, Parasites and Fungi, Statens Serum Institut, Copenhagen, Denmark	Statens Serum Institut Bioinformatics and Microbial Genomics	Danish Covid-19 Genome Consortium	2021-12-02
EPI_ISL_6964866	2021-11-23	Europe	Denmark	AY.33	Department of Bacteria, Parasites and Fungi, Statens Serum Institut, Copenhagen, Denmark	Statens Serum Institut Bioinformatics and Microbial Genomics	Danish Covid-19 Genome Consortium	2021-12-02
EPI_ISL_6964867	2021-11-23	Europe	Denmark	AY.4	Department of Bacteria, Parasites and Fungi, Statens Serum Institut, Copenhagen, Denmark	Statens Serum Institut Bioinformatics and Microbial Genomics	Danish Covid-19 Genome Consortium	2021-12-02
EPI_ISL_6964868	2021-11-23	Europe	Denmark	AY.43	Department of Bacteria, Parasites and Fungi, Statens Serum Institut, Copenhagen, Denmark	Statens Serum Institut Bioinformatics and Microbial Genomics	Danish Covid-19 Genome Consortium	2021-12-02
EPI_ISL_6964873	2021-11-23	Europe	Denmark	AY.122	Department of Bacteria, Parasites and Fungi, Statens Serum Institut, Copenhagen, Denmark	Statens Serum Institut Bioinformatics and Microbial Genomics	Danish Covid-19 Genome Consortium	2021-12-02
EPI_ISL_6964879	2021-11-23	Europe	Denmark	AY.4.2	Department of Bacteria, Parasites and Fungi, Statens Serum Institut, Copenhagen, Denmark	Statens Serum Institut Bioinformatics and Microbial Genomics	Danish Covid-19 Genome Consortium	2021-12-02
EPI_ISL_6964880	2021-11-23	Europe	Denmark	AY.4	Department of Bacteria, Parasites and Fungi, Statens Serum Institut, Copenhagen, Denmark	Statens Serum Institut Bioinformatics and Microbial Genomics	Danish Covid-19 Genome Consortium	2021-12-02
EPI_ISL_6964882	2021-11-23	Europe	Denmark	AY.122	Department of Bacteria, Parasites and Fungi, Statens Serum Institut, Copenhagen, Denmark	Statens Serum Institut Bioinformatics and Microbial Genomics	Danish Covid-19 Genome Consortium	2021-12-02
EPI_ISL_6964890	2021-11-23	Europe	Denmark	AY.122	Department of Bacteria, Parasites and Fungi, Statens Serum Institut, Copenhagen, Denmark	Statens Serum Institut Bioinformatics and Microbial Genomics	Danish Covid-19 Genome Consortium	2021-12-02
EPI_ISL_6964891	2021-11-23	Europe	Denmark	AY.43	Department of Bacteria, Parasites and Fungi, Statens Serum Institut, Copenhagen, Denmark	Statens Serum Institut Bioinformatics and Microbial Genomics	Danish Covid-19 Genome Consortium	2021-12-02
EPI_ISL_6964892	2021-11-23	Europe	Denmark	AY.43	Department of Bacteria, Parasites and Fungi, Statens Serum Institut, Copenhagen, Denmark	Statens Serum Institut Bioinformatics and Microbial Genomics	Danish Covid-19 Genome Consortium	2021-12-02
EPI_ISL_6964895	2021-11-23	Europe	Denmark	AY.46	Department of Bacteria, Parasites and Fungi, Statens Serum Institut, Copenhagen, Denmark	Statens Serum Institut Bioinformatics and Microbial Genomics	Danish Covid-19 Genome Consortium	2021-12-02
EPI_ISL_6964907	2021-11-23	Europe	Denmark	AY.43	Department of Bacteria, Parasites and Fungi, Statens Serum Institut, Copenhagen, Denmark	Statens Serum Institut Bioinformatics and Microbial Genomics	Danish Covid-19 Genome Consortium	2021-12-02
EPI_ISL_6964930	2021-11-23	Europe	Denmark	AY.122	Department of Bacteria, Parasites and Fungi, Statens Serum Institut, Copenhagen, Denmark	Statens Serum Institut Bioinformatics and Microbial Genomics	Danish Covid-19 Genome Consortium	2021-12-02
EPI_ISL_6964944	2021-11-23	Europe	Denmark	AY.4	Department of Bacteria, Parasites and Fungi, Statens Serum Institut, Copenhagen, Denmark	Statens Serum Institut Bioinformatics and Microbial Genomics	Danish Covid-19 Genome Consortium	2021-12-02
EPI_ISL_6964945	2021-11-23	Europe	Denmark	AY.122	Department of Bacteria, Parasites and Fungi, Statens Serum Institut, Copenhagen, Denmark	Statens Serum Institut Bioinformatics and Microbial Genomics	Danish Covid-19 Genome Consortium	2021-12-02
EPI_ISL_6964951	2021-11-23	Europe	Denmark	AY.4	Department of Bacteria, Parasites and Fungi, Statens Serum Institut, Copenhagen, Denmark	Statens Serum Institut Bioinformatics and Microbial Genomics	Danish Covid-19 Genome Consortium	2021-12-02
EPI_ISL_6964952	2021-11-23	Europe	Denmark	AY.121	Department of Bacteria, Parasites and Fungi, Statens Serum Institut, Copenhagen, Denmark	Statens Serum Institut Bioinformatics and Microbial Genomics	Danish Covid-19 Genome Consortium	2021-12-02
EPI_ISL_6964958	2021-11-23	Europe	Denmark	AY.4.2	Department of Bacteria, Parasites and Fungi, Statens Serum Institut, Copenhagen, Denmark	Statens Serum Institut Bioinformatics and Microbial Genomics	Danish Covid-19 Genome Consortium	2021-12-02
EPI_ISL_6964963	2021-11-23	Europe	Denmark	AY.46.6	Department of Bacteria, Parasites and Fungi, Statens Serum Institut, Copenhagen, Denmark	Statens Serum Institut Bioinformatics and Microbial Genomics	Danish Covid-19 Genome Consortium	2021-12-02
EPI_ISL_6964964	2021-11-23	Europe	Denmark	AY.125	Department of Bacteria, Parasites and Fungi, Statens Serum Institut, Copenhagen, Denmark	Statens Serum Institut Bioinformatics and Microbial Genomics	Danish Covid-19 Genome Consortium	2021-12-02
EPI_ISL_6964965	2021-11-23	Europe	Denmark	AY.43	Department of Bacteria, Parasites and Fungi, Statens Serum Institut, Copenhagen, Denmark	Statens Serum Institut Bioinformatics and Microbial Genomics	Danish Covid-19 Genome Consortium	2021-12-02
EPI_ISL_6964966	2021-11-23	Europe	Denmark	AY.4	Department of Bacteria, Parasites and Fungi, Statens Serum Institut, Copenhagen, Denmark	Statens Serum Institut Bioinformatics and Microbial Genomics	Danish Covid-19 Genome Consortium	2021-12-02
EPI_ISL_6964968	2021-11-23	Europe	Denmark	AY.4	Department of Bacteria, Parasites and Fungi, Statens Serum Institut, Copenhagen, Denmark	Statens Serum Institut Bioinformatics and Microbial Genomics	Danish Covid-19 Genome Consortium	2021-12-02
EPI_ISL_6964969	2021-11-23	Europe	Denmark	B.1.617.2	Department of Bacteria, Parasites and Fungi, Statens Serum Institut, Copenhagen, Denmark	Statens Serum Institut Bioinformatics and Microbial Genomics	Danish Covid-19 Genome Consortium	2021-12-02
EPI_ISL_6964973	2021-11-23	Europe	Denmark	AY.4.2	Department of Bacteria, Parasites and Fungi, Statens Serum Institut, Copenhagen, Denmark	Statens Serum Institut Bioinformatics and Microbial Genomics	Danish Covid-19 Genome Consortium	2021-12-02
EPI_ISL_6964974	2021-11-23	Europe	Denmark	AY.122	Department of Bacteria, Parasites and Fungi, Statens Serum Institut, Copenhagen, Denmark	Statens Serum Institut Bioinformatics and Microbial Genomics	Danish Covid-19 Genome Consortium	2021-12-02
EPI_ISL_6964975	2021-11-23	Europe	Denmark	AY.122	Department of Bacteria, Parasites and Fungi, Statens Serum Institut, Copenhagen, Denmark	Statens Serum Institut Bioinformatics and Microbial Genomics	Danish Covid-19 Genome Consortium	2021-12-02
EPI_ISL_6964983	2021-11-23	Europe	Denmark	AY.36	Department of Bacteria, Parasites and Fungi, Statens Serum Institut, Copenhagen, Denmark	Statens Serum Institut Bioinformatics and Microbial Genomics	Danish Covid-19 Genome Consortium	2021-12-02
EPI_ISL_6964984	2021-11-23	Europe	Denmark	AY.43	Department of Bacteria, Parasites and Fungi, Statens Serum Institut, Copenhagen, Denmark	Statens Serum Institut Bioinformatics and Microbial Genomics	Danish Covid-19 Genome Consortium	2021-12-02
EPI_ISL_6964985	2021-11-23	Europe	Denmark	AY.43	Department of Bacteria, Parasites and Fungi, Statens Serum Institut, Copenhagen, Denmark	Statens Serum Institut Bioinformatics and Microbial Genomics	Danish Covid-19 Genome Consortium	2021-12-02
EPI_ISL_6964986	2021-11-23	Europe	Denmark	AY.36	Department of Bacteria, Parasites and Fungi, Statens Serum Institut, Copenhagen, Denmark	Statens Serum Institut Bioinformatics and Microbial Genomics	Danish Covid-19 Genome Consortium	2021-12-02
EPI_ISL_6964989	2021-11-23	Europe	Denmark	AY.43	Department of Bacteria, Parasites and Fungi, Statens Serum Institut, Copenhagen, Denmark	Statens Serum Institut Bioinformatics and Microbial Genomics	Danish Covid-19 Genome Consortium	2021-12-02
EPI_ISL_6964990	2021-11-23	Europe	Denmark	AY.122	Department of Bacteria, Parasites and Fungi, Statens Serum Institut, Copenhagen, Denmark	Statens Serum Institut Bioinformatics and Microbial Genomics	Danish Covid-19 Genome Consortium	2021-12-02
EPI_ISL_6964991	2021-11-23	Europe	Denmark	AY.4	Department of Bacteria, Parasites and Fungi, Statens Serum Institut, Copenhagen, Denmark	Statens Serum Institut Bioinformatics and Microbial Genomics	Danish Covid-19 Genome Consortium	2021-12-02
EPI_ISL_6964993	2021-11-23	Europe	Denmark	B.1.617.2	Department of Bacteria, Parasites and Fungi, Statens Serum Institut, Copenhagen, Denmark	Statens Serum Institut Bioinformatics and Microbial Genomics	Danish Covid-19 Genome Consortium	2021-12-02
EPI_ISL_6964994	2021-11-23	Europe	Denmark	AY.5	Department of Bacteria, Parasites and Fungi, Statens Serum Institut, Copenhagen, Denmark	Statens Serum Institut Bioinformatics and Microbial Genomics	Danish Covid-19 Genome Consortium	2021-12-02
EPI_ISL_6964995	2021-11-23	Europe	Denmark	AY.121	Department of Bacteria, Parasites and Fungi, Statens Serum Institut, Copenhagen, Denmark	Statens Serum Institut Bioinformatics and Microbial Genomics	Danish Covid-19 Genome Consortium	2021-12-02
EPI_ISL_6964998	2021-11-23	Europe	Denmark	AY.4	Department of Bacteria, Parasites and Fungi, Statens Serum Institut, Copenhagen, Denmark	Statens Serum Institut Bioinformatics and Microbial Genomics	Danish Covid-19 Genome Consortium	2021-12-02
EPI_ISL_6964999	2021-11-23	Europe	Denmark	AY.122.1	Department of Bacteria, Parasites and Fungi, Statens Serum Institut, Copenhagen, Denmark	Statens Serum Institut Bioinformatics and Microbial Genomics	Danish Covid-19 Genome Consortium	2021-12-02
EPI_ISL_6965000	2021-11-23	Europe	Denmark	AY.4	Department of Bacteria, Parasites and Fungi, Statens Serum Institut, Copenhagen, Denmark	Statens Serum Institut Bioinformatics and Microbial Genomics	Danish Covid-19 Genome Consortium	2021-12-02
EPI_ISL_6965002	2021-11-23	Europe	Denmark	AY.122	Department of Bacteria, Parasites and Fungi, Statens Serum Institut, Copenhagen, Denmark	Statens Serum Institut Bioinformatics and Microbial Genomics	Danish Covid-19 Genome Consortium	2021-12-02
EPI_ISL_6965004	2021-11-23	Europe	Denmark	B.1.617.2	Department of Bacteria, Parasites and Fungi, Statens Serum Institut, Copenhagen, Denmark	Statens Serum Institut Bioinformatics and Microbial Genomics	Danish Covid-19 Genome Consortium	2021-12-02
EPI_ISL_6965009	2021-11-23	Europe	Denmark	AY.4	Department of Bacteria, Parasites and Fungi, Statens Serum Institut, Copenhagen, Denmark	Statens Serum Institut Bioinformatics and Microbial Genomics	Danish Covid-19 Genome Consortium	2021-12-02
EPI_ISL_6965011	2021-11-23	Europe	Denmark	AY.4.2	Department of Bacteria, Parasites and Fungi, Statens Serum Institut, Copenhagen, Denmark	Statens Serum Institut Bioinformatics and Microbial Genomics	Danish Covid-19 Genome Consortium	2021-12-02
EPI_ISL_6965014	2021-11-23	Europe	Denmark	AY.39	Department of Bacteria, Parasites and Fungi, Statens Serum Institut, Copenhagen, Denmark	Statens Serum Institut Bioinformatics and Microbial Genomics	Danish Covid-19 Genome Consortium	2021-12-02
EPI_ISL_6965019	2021-11-23	Europe	Denmark	AY.4	Department of Bacteria, Parasites and Fungi, Statens Serum Institut, Copenhagen, Denmark	Statens Serum Institut Bioinformatics and Microbial Genomics	Danish Covid-19 Genome Consortium	2021-12-02
EPI_ISL_6965020	2021-11-23	Europe	Denmark	AY.122	Department of Bacteria, Parasites and Fungi, Statens Serum Institut, Copenhagen, Denmark	Statens Serum Institut Bioinformatics and Microbial Genomics	Danish Covid-19 Genome Consortium	2021-12-02
EPI_ISL_6965021	2021-11-23	Europe	Denmark	AY.4	Department of Bacteria, Parasites and Fungi, Statens Serum Institut, Copenhagen, Denmark	Statens Serum Institut Bioinformatics and Microbial Genomics	Danish Covid-19 Genome Consortium	2021-12-02
EPI_ISL_6965024	2021-11-23	Europe	Denmark	AY.43	Department of Bacteria, Parasites and Fungi, Statens Serum Institut, Copenhagen, Denmark	Statens Serum Institut Bioinformatics and Microbial Genomics	Danish Covid-19 Genome Consortium	2021-12-02
EPI_ISL_6965027	2021-11-23	Europe	Denmark	AY.122.1	Department of Bacteria, Parasites and Fungi, Statens Serum Institut, Copenhagen, Denmark	Statens Serum Institut Bioinformatics and Microbial Genomics	Danish Covid-19 Genome Consortium	2021-12-02
EPI_ISL_6965031	2021-11-23	Europe	Denmark	AY.4	Department of Bacteria, Parasites and Fungi, Statens Serum Institut, Copenhagen, Denmark	Statens Serum Institut Bioinformatics and Microbial Genomics	Danish Covid-19 Genome Consortium	2021-12-02
EPI_ISL_6965032	2021-11-23	Europe	Denmark	AY.122	Department of Bacteria, Parasites and Fungi, Statens Serum Institut, Copenhagen, Denmark	Statens Serum Institut Bioinformatics and Microbial Genomics	Danish Covid-19 Genome Consortium	2021-12-02
EPI_ISL_6965034	2021-11-23	Europe	Denmark	AY.122	Department of Bacteria, Parasites and Fungi, Statens Serum Institut, Copenhagen, Denmark	Statens Serum Institut Bioinformatics and Microbial Genomics	Danish Covid-19 Genome Consortium	2021-12-02
EPI_ISL_6965035	2021-11-23	Europe	Denmark	AY.98.1	Department of Bacteria, Parasites and Fungi, Statens Serum Institut, Copenhagen, Denmark	Statens Serum Institut Bioinformatics and Microbial Genomics	Danish Covid-19 Genome Consortium	2021-12-02
EPI_ISL_6965042	2021-11-23	Europe	Denmark	AY.122	Department of Bacteria, Parasites and Fungi, Statens Serum Institut, Copenhagen, Denmark	Statens Serum Institut Bioinformatics and Microbial Genomics	Danish Covid-19 Genome Consortium	2021-12-02
EPI_ISL_6965044	2021-11-23	Europe	Denmark	AY.4	Department of Bacteria, Parasites and Fungi, Statens Serum Institut, Copenhagen, Denmark	Statens Serum Institut Bioinformatics and Microbial Genomics	Danish Covid-19 Genome Consortium	2021-12-02
EPI_ISL_6965045	2021-11-23	Europe	Denmark	AY.122	Department of Bacteria, Parasites and Fungi, Statens Serum Institut, Copenhagen, Denmark	Statens Serum Institut Bioinformatics and Microbial Genomics	Danish Covid-19 Genome Consortium	2021-12-02
EPI_ISL_6965071	2021-11-23	Europe	Denmark	AY.5	Department of Bacteria, Parasites and Fungi, Statens Serum Institut, Copenhagen, Denmark	Statens Serum Institut Bioinformatics and Microbial Genomics	Danish Covid-19 Genome Consortium	2021-12-02
EPI_ISL_6965088	2021-11-23	Europe	Denmark	B.1.617.2	Department of Bacteria, Parasites and Fungi, Statens Serum Institut, Copenhagen, Denmark	Statens Serum Institut Bioinformatics and Microbial Genomics	Danish Covid-19 Genome Consortium	2021-12-02
EPI_ISL_6965103	2021-11-23	Europe	Denmark	AY.43	Department of Bacteria, Parasites and Fungi, Statens Serum Institut, Copenhagen, Denmark	Statens Serum Institut Bioinformatics and Microbial Genomics	Danish Covid-19 Genome Consortium	2021-12-02
EPI_ISL_6965114	2021-11-23	Europe	Denmark	AY.43	Department of Bacteria, Parasites and Fungi, Statens Serum Institut, Copenhagen, Denmark	Statens Serum Institut Bioinformatics and Microbial Genomics	Danish Covid-19 Genome Consortium	2021-12-02
EPI_ISL_6965115	2021-11-23	Europe	Denmark	AY.43	Department of Bacteria, Parasites and Fungi, Statens Serum Institut, Copenhagen, Denmark	Statens Serum Institut Bioinformatics and Microbial Genomics	Danish Covid-19 Genome Consortium	2021-12-02
EPI_ISL_6965121	2021-11-23	Europe	Denmark	AY.98	Department of Bacteria, Parasites and Fungi, Statens Serum Institut, Copenhagen, Denmark	Statens Serum Institut Bioinformatics and Microbial Genomics	Danish Covid-19 Genome Consortium	2021-12-02
EPI_ISL_6965130	2021-11-23	Europe	Denmark	AY.4	Department of Bacteria, Parasites and Fungi, Statens Serum Institut, Copenhagen, Denmark	Statens Serum Institut Bioinformatics and Microbial Genomics	Danish Covid-19 Genome Consortium	2021-12-02
EPI_ISL_6965141	2021-11-23	Europe	Denmark	AY.43	Department of Bacteria, Parasites and Fungi, Statens Serum Institut, Copenhagen, Denmark	Statens Serum Institut Bioinformatics and Microbial Genomics	Danish Covid-19 Genome Consortium	2021-12-02
EPI_ISL_6965143	2021-11-23	Europe	Denmark	B.1.617.2	Department of Bacteria, Parasites and Fungi, Statens Serum Institut, Copenhagen, Denmark	Statens Serum Institut Bioinformatics and Microbial Genomics	Danish Covid-19 Genome Consortium	2021-12-02
EPI_ISL_6965144	2021-11-23	Europe	Denmark	AY.43	Department of Bacteria, Parasites and Fungi, Statens Serum Institut, Copenhagen, Denmark	Statens Serum Institut Bioinformatics and Microbial Genomics	Danish Covid-19 Genome Consortium	2021-12-02
EPI_ISL_6965149	2021-11-23	Europe	Denmark	AY.39	Department of Bacteria, Parasites and Fungi, Statens Serum Institut, Copenhagen, Denmark	Statens Serum Institut Bioinformatics and Microbial Genomics	Danish Covid-19 Genome Consortium	2021-12-02
EPI_ISL_6965151	2021-11-23	Europe	Denmark	AY.122	Department of Bacteria, Parasites and Fungi, Statens Serum Institut, Copenhagen, Denmark	Statens Serum Institut Bioinformatics and Microbial Genomics	Danish Covid-19 Genome Consortium	2021-12-02
EPI_ISL_6965163	2021-11-23	Europe	Denmark	AY.4	Department of Bacteria, Parasites and Fungi, Statens Serum Institut, Copenhagen, Denmark	Statens Serum Institut Bioinformatics and Microbial Genomics	Danish Covid-19 Genome Consortium	2021-12-02
EPI_ISL_6965167	2021-11-23	Europe	Denmark	B.1.617.2	Department of Bacteria, Parasites and Fungi, Statens Serum Institut, Copenhagen, Denmark	Statens Serum Institut Bioinformatics and Microbial Genomics	Danish Covid-19 Genome Consortium	2021-12-02
EPI_ISL_6965172	2021-11-23	Europe	Denmark	AY.4	Department of Bacteria, Parasites and Fungi, Statens Serum Institut, Copenhagen, Denmark	Statens Serum Institut Bioinformatics and Microbial Genomics	Danish Covid-19 Genome Consortium	2021-12-02
EPI_ISL_6965173	2021-11-23	Europe	Denmark	AY.4	Department of Bacteria, Parasites and Fungi, Statens Serum Institut, Copenhagen, Denmark	Statens Serum Institut Bioinformatics and Microbial Genomics	Danish Covid-19 Genome Consortium	2021-12-02
EPI_ISL_6965186	2021-11-23	Europe	Denmark	AY.43	Department of Bacteria, Parasites and Fungi, Statens Serum Institut, Copenhagen, Denmark	Statens Serum Institut Bioinformatics and Microbial Genomics	Danish Covid-19 Genome Consortium	2021-12-02
EPI_ISL_6965198	2021-11-23	Europe	Denmark	AY.46	Department of Bacteria, Parasites and Fungi, Statens Serum Institut, Copenhagen, Denmark	Statens Serum Institut Bioinformatics and Microbial Genomics	Danish Covid-19 Genome Consortium	2021-12-02
EPI_ISL_6965203	2021-11-23	Europe	Denmark	B.1.617.2	Department of Bacteria, Parasites and Fungi, Statens Serum Institut, Copenhagen, Denmark	Statens Serum Institut Bioinformatics and Microbial Genomics	Danish Covid-19 Genome Consortium	2021-12-02
EPI_ISL_6965210	2021-11-23	Europe	Denmark	AY.4.2	Department of Bacteria, Parasites and Fungi, Statens Serum Institut, Copenhagen, Denmark	Statens Serum Institut Bioinformatics and Microbial Genomics	Danish Covid-19 Genome Consortium	2021-12-02
EPI_ISL_6965229	2021-11-23	Europe	Denmark	AY.43	Department of Bacteria, Parasites and Fungi, Statens Serum Institut, Copenhagen, Denmark	Statens Serum Institut Bioinformatics and Microbial Genomics	Danish Covid-19 Genome Consortium	2021-12-02
EPI_ISL_6965237	2021-11-23	Europe	Denmark	AY.4	Department of Bacteria, Parasites and Fungi, Statens Serum Institut, Copenhagen, Denmark	Statens Serum Institut Bioinformatics and Microbial Genomics	Danish Covid-19 Genome Consortium	2021-12-02
EPI_ISL_6965243	2021-11-23	Europe	Denmark	AY.4	Department of Bacteria, Parasites and Fungi, Statens Serum Institut, Copenhagen, Denmark	Statens Serum Institut Bioinformatics and Microbial Genomics	Danish Covid-19 Genome Consortium	2021-12-02
EPI_ISL_6965260	2021-11-23	Europe	Denmark	AY.33	Department of Bacteria, Parasites and Fungi, Statens Serum Institut, Copenhagen, Denmark	Statens Serum Institut Bioinformatics and Microbial Genomics	Danish Covid-19 Genome Consortium	2021-12-02
EPI_ISL_6965261	2021-11-23	Europe	Denmark	AY.4	Department of Bacteria, Parasites and Fungi, Statens Serum Institut, Copenhagen, Denmark	Statens Serum Institut Bioinformatics and Microbial Genomics	Danish Covid-19 Genome Consortium	2021-12-02
EPI_ISL_6965273	2021-11-23	Europe	Denmark	AY.122	Department of Bacteria, Parasites and Fungi, Statens Serum Institut, Copenhagen, Denmark	Statens Serum Institut Bioinformatics and Microbial Genomics	Danish Covid-19 Genome Consortium	2021-12-02
EPI_ISL_6965278	2021-11-23	Europe	Denmark	AY.4	Department of Bacteria, Parasites and Fungi, Statens Serum Institut, Copenhagen, Denmark	Statens Serum Institut Bioinformatics and Microbial Genomics	Danish Covid-19 Genome Consortium	2021-12-02
EPI_ISL_6965293	2021-11-23	Europe	Denmark	AY.4	Department of Bacteria, Parasites and Fungi, Statens Serum Institut, Copenhagen, Denmark	Statens Serum Institut Bioinformatics and Microbial Genomics	Danish Covid-19 Genome Consortium	2021-12-02
EPI_ISL_6965300	2021-11-23	Europe	Denmark	AY.4	Department of Bacteria, Parasites and Fungi, Statens Serum Institut, Copenhagen, Denmark	Statens Serum Institut Bioinformatics and Microbial Genomics	Danish Covid-19 Genome Consortium	2021-12-02
EPI_ISL_6965306	2021-11-23	Europe	Denmark	AY.33	Department of Bacteria, Parasites and Fungi, Statens Serum Institut, Copenhagen, Denmark	Statens Serum Institut Bioinformatics and Microbial Genomics	Danish Covid-19 Genome Consortium	2021-12-02
EPI_ISL_6965307	2021-11-23	Europe	Denmark	B.1.617.2	Department of Bacteria, Parasites and Fungi, Statens Serum Institut, Copenhagen, Denmark	Statens Serum Institut Bioinformatics and Microbial Genomics	Danish Covid-19 Genome Consortium	2021-12-02
EPI_ISL_6965313	2021-11-23	Europe	Denmark	AY.4	Department of Bacteria, Parasites and Fungi, Statens Serum Institut, Copenhagen, Denmark	Statens Serum Institut Bioinformatics and Microbial Genomics	Danish Covid-19 Genome Consortium	2021-12-02
EPI_ISL_6965320	2021-11-23	Europe	Denmark	AY.43	Department of Bacteria, Parasites and Fungi, Statens Serum Institut, Copenhagen, Denmark	Statens Serum Institut Bioinformatics and Microbial Genomics	Danish Covid-19 Genome Consortium	2021-12-02
EPI_ISL_6965324	2021-11-23	Europe	Denmark	AY.122	Department of Bacteria, Parasites and Fungi, Statens Serum Institut, Copenhagen, Denmark	Statens Serum Institut Bioinformatics and Microbial Genomics	Danish Covid-19 Genome Consortium	2021-12-02
EPI_ISL_6965325	2021-11-23	Europe	Denmark	AY.43	Department of Bacteria, Parasites and Fungi, Statens Serum Institut, Copenhagen, Denmark	Statens Serum Institut Bioinformatics and Microbial Genomics	Danish Covid-19 Genome Consortium	2021-12-02
EPI_ISL_6965326	2021-11-23	Europe	Denmark	AY.122	Department of Bacteria, Parasites and Fungi, Statens Serum Institut, Copenhagen, Denmark	Statens Serum Institut Bioinformatics and Microbial Genomics	Danish Covid-19 Genome Consortium	2021-12-02
EPI_ISL_6965330	2021-11-23	Europe	Denmark	AY.43	Department of Bacteria, Parasites and Fungi, Statens Serum Institut, Copenhagen, Denmark	Statens Serum Institut Bioinformatics and Microbial Genomics	Danish Covid-19 Genome Consortium	2021-12-02
EPI_ISL_6965344	2021-11-23	Europe	Denmark	AY.122	Department of Bacteria, Parasites and Fungi, Statens Serum Institut, Copenhagen, Denmark	Statens Serum Institut Bioinformatics and Microbial Genomics	Danish Covid-19 Genome Consortium	2021-12-02
EPI_ISL_6965350	2021-11-23	Europe	Denmark	AY.122	Department of Bacteria, Parasites and Fungi, Statens Serum Institut, Copenhagen, Denmark	Statens Serum Institut Bioinformatics and Microbial Genomics	Danish Covid-19 Genome Consortium	2021-12-02
EPI_ISL_6965356	2021-11-23	Europe	Denmark	AY.4	Department of Bacteria, Parasites and Fungi, Statens Serum Institut, Copenhagen, Denmark	Statens Serum Institut Bioinformatics and Microbial Genomics	Danish Covid-19 Genome Consortium	2021-12-02
EPI_ISL_6965357	2021-11-23	Europe	Denmark	AY.122	Department of Bacteria, Parasites and Fungi, Statens Serum Institut, Copenhagen, Denmark	Statens Serum Institut Bioinformatics and Microbial Genomics	Danish Covid-19 Genome Consortium	2021-12-02
EPI_ISL_6965361	2021-11-23	Europe	Denmark	AY.4	Department of Bacteria, Parasites and Fungi, Statens Serum Institut, Copenhagen, Denmark	Statens Serum Institut Bioinformatics and Microbial Genomics	Danish Covid-19 Genome Consortium	2021-12-02
EPI_ISL_6965369	2021-11-23	Europe	Denmark	AY.4.2	Department of Bacteria, Parasites and Fungi, Statens Serum Institut, Copenhagen, Denmark	Statens Serum Institut Bioinformatics and Microbial Genomics	Danish Covid-19 Genome Consortium	2021-12-02
EPI_ISL_6965398	2021-11-23	Europe	Denmark	AY.42	Department of Bacteria, Parasites and Fungi, Statens Serum Institut, Copenhagen, Denmark	Statens Serum Institut Bioinformatics and Microbial Genomics	Danish Covid-19 Genome Consortium	2021-12-02
EPI_ISL_6965402	2021-11-23	Europe	Denmark	AY.122	Department of Bacteria, Parasites and Fungi, Statens Serum Institut, Copenhagen, Denmark	Statens Serum Institut Bioinformatics and Microbial Genomics	Danish Covid-19 Genome Consortium	2021-12-02
EPI_ISL_6965405	2021-11-23	Europe	Denmark	AY.4	Department of Bacteria, Parasites and Fungi, Statens Serum Institut, Copenhagen, Denmark	Statens Serum Institut Bioinformatics and Microbial Genomics	Danish Covid-19 Genome Consortium	2021-12-02
EPI_ISL_6965424	2021-11-23	Europe	Denmark	AY.43	Department of Bacteria, Parasites and Fungi, Statens Serum Institut, Copenhagen, Denmark	Statens Serum Institut Bioinformatics and Microbial Genomics	Danish Covid-19 Genome Consortium	2021-12-02
EPI_ISL_6965451	2021-11-23	Europe	Denmark	AY.80	Department of Bacteria, Parasites and Fungi, Statens Serum Institut, Copenhagen, Denmark	Statens Serum Institut Bioinformatics and Microbial Genomics	Danish Covid-19 Genome Consortium	2021-12-02
EPI_ISL_6965467	2021-11-23	Europe	Denmark	AY.43	Department of Bacteria, Parasites and Fungi, Statens Serum Institut, Copenhagen, Denmark	Statens Serum Institut Bioinformatics and Microbial Genomics	Danish Covid-19 Genome Consortium	2021-12-02
EPI_ISL_6965468	2021-11-23	Europe	Denmark	AY.4	Department of Bacteria, Parasites and Fungi, Statens Serum Institut, Copenhagen, Denmark	Statens Serum Institut Bioinformatics and Microbial Genomics	Danish Covid-19 Genome Consortium	2021-12-02
EPI_ISL_6965474	2021-11-23	Europe	Denmark	AY.123	Department of Bacteria, Parasites and Fungi, Statens Serum Institut, Copenhagen, Denmark	Statens Serum Institut Bioinformatics and Microbial Genomics	Danish Covid-19 Genome Consortium	2021-12-02
EPI_ISL_6965475	2021-11-23	Europe	Denmark	AY.36	Department of Bacteria, Parasites and Fungi, Statens Serum Institut, Copenhagen, Denmark	Statens Serum Institut Bioinformatics and Microbial Genomics	Danish Covid-19 Genome Consortium	2021-12-02
EPI_ISL_6965481	2021-11-23	Europe	Denmark	AY.122	Department of Bacteria, Parasites and Fungi, Statens Serum Institut, Copenhagen, Denmark	Statens Serum Institut Bioinformatics and Microbial Genomics	Danish Covid-19 Genome Consortium	2021-12-02
EPI_ISL_6965482	2021-11-23	Europe	Denmark	AY.33	Department of Bacteria, Parasites and Fungi, Statens Serum Institut, Copenhagen, Denmark	Statens Serum Institut Bioinformatics and Microbial Genomics	Danish Covid-19 Genome Consortium	2021-12-02
EPI_ISL_6965487	2021-11-23	Europe	Denmark	AY.43	Department of Bacteria, Parasites and Fungi, Statens Serum Institut, Copenhagen, Denmark	Statens Serum Institut Bioinformatics and Microbial Genomics	Danish Covid-19 Genome Consortium	2021-12-02
EPI_ISL_6965489	2021-11-23	Europe	Denmark	AY.43	Department of Bacteria, Parasites and Fungi, Statens Serum Institut, Copenhagen, Denmark	Statens Serum Institut Bioinformatics and Microbial Genomics	Danish Covid-19 Genome Consortium	2021-12-02
EPI_ISL_6965509	2021-11-23	Europe	Denmark	AY.4	Department of Bacteria, Parasites and Fungi, Statens Serum Institut, Copenhagen, Denmark	Statens Serum Institut Bioinformatics and Microbial Genomics	Danish Covid-19 Genome Consortium	2021-12-02
EPI_ISL_6965510	2021-11-23	Europe	Denmark	B.1.617.2	Department of Bacteria, Parasites and Fungi, Statens Serum Institut, Copenhagen, Denmark	Statens Serum Institut Bioinformatics and Microbial Genomics	Danish Covid-19 Genome Consortium	2021-12-02
EPI_ISL_6965539	2021-11-23	Europe	Denmark	AY.43	Department of Bacteria, Parasites and Fungi, Statens Serum Institut, Copenhagen, Denmark	Statens Serum Institut Bioinformatics and Microbial Genomics	Danish Covid-19 Genome Consortium	2021-12-02
EPI_ISL_6965545	2021-11-23	Europe	Denmark	B.1.617.2	Department of Bacteria, Parasites and Fungi, Statens Serum Institut, Copenhagen, Denmark	Statens Serum Institut Bioinformatics and Microbial Genomics	Danish Covid-19 Genome Consortium	2021-12-02
EPI_ISL_6965546	2021-11-23	Europe	Denmark	AY.9.1	Department of Bacteria, Parasites and Fungi, Statens Serum Institut, Copenhagen, Denmark	Statens Serum Institut Bioinformatics and Microbial Genomics	Danish Covid-19 Genome Consortium	2021-12-02
EPI_ISL_6965556	2021-11-23	Europe	Denmark	B.1.617.2	Department of Bacteria, Parasites and Fungi, Statens Serum Institut, Copenhagen, Denmark	Statens Serum Institut Bioinformatics and Microbial Genomics	Danish Covid-19 Genome Consortium	2021-12-02
EPI_ISL_6965564	2021-11-23	Europe	Denmark	AY.9.1	Department of Bacteria, Parasites and Fungi, Statens Serum Institut, Copenhagen, Denmark	Statens Serum Institut Bioinformatics and Microbial Genomics	Danish Covid-19 Genome Consortium	2021-12-02
EPI_ISL_6965573	2021-11-23	Europe	Denmark	AY.43	Department of Bacteria, Parasites and Fungi, Statens Serum Institut, Copenhagen, Denmark	Statens Serum Institut Bioinformatics and Microbial Genomics	Danish Covid-19 Genome Consortium	2021-12-02
EPI_ISL_6965581	2021-11-23	Europe	Denmark	AY.4	Department of Bacteria, Parasites and Fungi, Statens Serum Institut, Copenhagen, Denmark	Statens Serum Institut Bioinformatics and Microbial Genomics	Danish Covid-19 Genome Consortium	2021-12-02
EPI_ISL_6965586	2021-11-23	Europe	Denmark	AY.4	Department of Bacteria, Parasites and Fungi, Statens Serum Institut, Copenhagen, Denmark	Statens Serum Institut Bioinformatics and Microbial Genomics	Danish Covid-19 Genome Consortium	2021-12-02
EPI_ISL_6965594	2021-11-23	Europe	Denmark	AY.4	Department of Bacteria, Parasites and Fungi, Statens Serum Institut, Copenhagen, Denmark	Statens Serum Institut Bioinformatics and Microbial Genomics	Danish Covid-19 Genome Consortium	2021-12-02
EPI_ISL_6965605	2021-11-23	Europe	Denmark	B.1.617.2	Department of Bacteria, Parasites and Fungi, Statens Serum Institut, Copenhagen, Denmark	Statens Serum Institut Bioinformatics and Microbial Genomics	Danish Covid-19 Genome Consortium	2021-12-02
EPI_ISL_6965606	2021-11-23	Europe	Denmark	AY.43	Department of Bacteria, Parasites and Fungi, Statens Serum Institut, Copenhagen, Denmark	Statens Serum Institut Bioinformatics and Microbial Genomics	Danish Covid-19 Genome Consortium	2021-12-02
EPI_ISL_6965608	2021-11-23	Europe	Denmark	AY.122.1	Department of Bacteria, Parasites and Fungi, Statens Serum Institut, Copenhagen, Denmark	Statens Serum Institut Bioinformatics and Microbial Genomics	Danish Covid-19 Genome Consortium	2021-12-02
EPI_ISL_6965611	2021-11-23	Europe	Denmark	AY.4	Department of Bacteria, Parasites and Fungi, Statens Serum Institut, Copenhagen, Denmark	Statens Serum Institut Bioinformatics and Microbial Genomics	Danish Covid-19 Genome Consortium	2021-12-02
EPI_ISL_6965613	2021-11-23	Europe	Denmark	B.1.617.2	Department of Bacteria, Parasites and Fungi, Statens Serum Institut, Copenhagen, Denmark	Statens Serum Institut Bioinformatics and Microbial Genomics	Danish Covid-19 Genome Consortium	2021-12-02
EPI_ISL_6965615	2021-11-23	Europe	Denmark	AY.4	Department of Bacteria, Parasites and Fungi, Statens Serum Institut, Copenhagen, Denmark	Statens Serum Institut Bioinformatics and Microbial Genomics	Danish Covid-19 Genome Consortium	2021-12-02
EPI_ISL_6965616	2021-11-23	Europe	Denmark	AY.43	Department of Bacteria, Parasites and Fungi, Statens Serum Institut, Copenhagen, Denmark	Statens Serum Institut Bioinformatics and Microbial Genomics	Danish Covid-19 Genome Consortium	2021-12-02
EPI_ISL_6965617	2021-11-23	Europe	Denmark	AY.43	Department of Bacteria, Parasites and Fungi, Statens Serum Institut, Copenhagen, Denmark	Statens Serum Institut Bioinformatics and Microbial Genomics	Danish Covid-19 Genome Consortium	2021-12-02
EPI_ISL_6965619	2021-11-23	Europe	Denmark	AY.43	Department of Bacteria, Parasites and Fungi, Statens Serum Institut, Copenhagen, Denmark	Statens Serum Institut Bioinformatics and Microbial Genomics	Danish Covid-19 Genome Consortium	2021-12-02
EPI_ISL_6965620	2021-11-23	Europe	Denmark	AY.43	Department of Bacteria, Parasites and Fungi, Statens Serum Institut, Copenhagen, Denmark	Statens Serum Institut Bioinformatics and Microbial Genomics	Danish Covid-19 Genome Consortium	2021-12-02
EPI_ISL_6965621	2021-11-23	Europe	Denmark	AY.122	Department of Bacteria, Parasites and Fungi, Statens Serum Institut, Copenhagen, Denmark	Statens Serum Institut Bioinformatics and Microbial Genomics	Danish Covid-19 Genome Consortium	2021-12-02
EPI_ISL_6965624	2021-11-23	Europe	Denmark	AY.4	Department of Bacteria, Parasites and Fungi, Statens Serum Institut, Copenhagen, Denmark	Statens Serum Institut Bioinformatics and Microbial Genomics	Danish Covid-19 Genome Consortium	2021-12-02
EPI_ISL_6965626	2021-11-23	Europe	Denmark	AY.46	Department of Bacteria, Parasites and Fungi, Statens Serum Institut, Copenhagen, Denmark	Statens Serum Institut Bioinformatics and Microbial Genomics	Danish Covid-19 Genome Consortium	2021-12-02
EPI_ISL_6965629	2021-11-23	Europe	Denmark	AY.102	Department of Bacteria, Parasites and Fungi, Statens Serum Institut, Copenhagen, Denmark	Statens Serum Institut Bioinformatics and Microbial Genomics	Danish Covid-19 Genome Consortium	2021-12-02
EPI_ISL_6965636	2021-11-23	Europe	Denmark	AY.98.1	Department of Bacteria, Parasites and Fungi, Statens Serum Institut, Copenhagen, Denmark	Statens Serum Institut Bioinformatics and Microbial Genomics	Danish Covid-19 Genome Consortium	2021-12-02
EPI_ISL_6965646	2021-11-23	Europe	Denmark	AY.4	Department of Bacteria, Parasites and Fungi, Statens Serum Institut, Copenhagen, Denmark	Statens Serum Institut Bioinformatics and Microbial Genomics	Danish Covid-19 Genome Consortium	2021-12-02
EPI_ISL_6965656	2021-11-23	Europe	Denmark	B.1.617.2	Department of Bacteria, Parasites and Fungi, Statens Serum Institut, Copenhagen, Denmark	Statens Serum Institut Bioinformatics and Microbial Genomics	Danish Covid-19 Genome Consortium	2021-12-02
EPI_ISL_6965661	2021-11-23	Europe	Denmark	AY.4.2	Department of Bacteria, Parasites and Fungi, Statens Serum Institut, Copenhagen, Denmark	Statens Serum Institut Bioinformatics and Microbial Genomics	Danish Covid-19 Genome Consortium	2021-12-02
EPI_ISL_6965670	2021-11-23	Europe	Denmark	AY.46	Department of Bacteria, Parasites and Fungi, Statens Serum Institut, Copenhagen, Denmark	Statens Serum Institut Bioinformatics and Microbial Genomics	Danish Covid-19 Genome Consortium	2021-12-02
EPI_ISL_6965679	2021-11-23	Europe	Denmark	AY.122	Department of Bacteria, Parasites and Fungi, Statens Serum Institut, Copenhagen, Denmark	Statens Serum Institut Bioinformatics and Microbial Genomics	Danish Covid-19 Genome Consortium	2021-12-02
EPI_ISL_6965680	2021-11-23	Europe	Denmark	B.1.617.2	Department of Bacteria, Parasites and Fungi, Statens Serum Institut, Copenhagen, Denmark	Statens Serum Institut Bioinformatics and Microbial Genomics	Danish Covid-19 Genome Consortium	2021-12-02
EPI_ISL_6965686	2021-11-23	Europe	Denmark	AY.4	Department of Bacteria, Parasites and Fungi, Statens Serum Institut, Copenhagen, Denmark	Statens Serum Institut Bioinformatics and Microbial Genomics	Danish Covid-19 Genome Consortium	2021-12-02
EPI_ISL_6965688	2021-11-23	Europe	Denmark	AY.117	Department of Bacteria, Parasites and Fungi, Statens Serum Institut, Copenhagen, Denmark	Statens Serum Institut Bioinformatics and Microbial Genomics	Danish Covid-19 Genome Consortium	2021-12-02
EPI_ISL_6965689	2021-11-23	Europe	Denmark	B.1.617.2	Department of Bacteria, Parasites and Fungi, Statens Serum Institut, Copenhagen, Denmark	Statens Serum Institut Bioinformatics and Microbial Genomics	Danish Covid-19 Genome Consortium	2021-12-02
EPI_ISL_6965694	2021-11-23	Europe	Denmark	AY.78	Department of Bacteria, Parasites and Fungi, Statens Serum Institut, Copenhagen, Denmark	Statens Serum Institut Bioinformatics and Microbial Genomics	Danish Covid-19 Genome Consortium	2021-12-02
EPI_ISL_6965695	2021-11-23	Europe	Denmark	AY.43	Department of Bacteria, Parasites and Fungi, Statens Serum Institut, Copenhagen, Denmark	Statens Serum Institut Bioinformatics and Microbial Genomics	Danish Covid-19 Genome Consortium	2021-12-02
EPI_ISL_6965707	2021-11-23	Europe	Denmark	AY.43	Department of Bacteria, Parasites and Fungi, Statens Serum Institut, Copenhagen, Denmark	Statens Serum Institut Bioinformatics and Microbial Genomics	Danish Covid-19 Genome Consortium	2021-12-02
EPI_ISL_6965723	2021-11-23	Europe	Denmark	AY.122	Department of Bacteria, Parasites and Fungi, Statens Serum Institut, Copenhagen, Denmark	Statens Serum Institut Bioinformatics and Microbial Genomics	Danish Covid-19 Genome Consortium	2021-12-02
EPI_ISL_6965733	2021-11-23	Europe	Denmark	AY.122.1	Department of Bacteria, Parasites and Fungi, Statens Serum Institut, Copenhagen, Denmark	Statens Serum Institut Bioinformatics and Microbial Genomics	Danish Covid-19 Genome Consortium	2021-12-02
EPI_ISL_6965742	2021-11-23	Europe	Denmark	AY.122	Department of Bacteria, Parasites and Fungi, Statens Serum Institut, Copenhagen, Denmark	Statens Serum Institut Bioinformatics and Microbial Genomics	Danish Covid-19 Genome Consortium	2021-12-02
EPI_ISL_6965756	2021-11-23	Europe	Denmark	AY.46	Department of Bacteria, Parasites and Fungi, Statens Serum Institut, Copenhagen, Denmark	Statens Serum Institut Bioinformatics and Microbial Genomics	Danish Covid-19 Genome Consortium	2021-12-02
EPI_ISL_6965765	2021-11-23	Europe	Denmark	AY.43	Department of Bacteria, Parasites and Fungi, Statens Serum Institut, Copenhagen, Denmark	Statens Serum Institut Bioinformatics and Microbial Genomics	Danish Covid-19 Genome Consortium	2021-12-02
EPI_ISL_6965766	2021-11-23	Europe	Denmark	AY.4	Department of Bacteria, Parasites and Fungi, Statens Serum Institut, Copenhagen, Denmark	Statens Serum Institut Bioinformatics and Microbial Genomics	Danish Covid-19 Genome Consortium	2021-12-02
EPI_ISL_6965769	2021-11-23	Europe	Denmark	AY.122.1	Department of Bacteria, Parasites and Fungi, Statens Serum Institut, Copenhagen, Denmark	Statens Serum Institut Bioinformatics and Microbial Genomics	Danish Covid-19 Genome Consortium	2021-12-02
EPI_ISL_6965784	2021-11-23	Europe	Denmark	AY.4	Department of Bacteria, Parasites and Fungi, Statens Serum Institut, Copenhagen, Denmark	Statens Serum Institut Bioinformatics and Microbial Genomics	Danish Covid-19 Genome Consortium	2021-12-02
EPI_ISL_6965803	2021-11-23	Europe	Denmark	AY.33	Department of Bacteria, Parasites and Fungi, Statens Serum Institut, Copenhagen, Denmark	Statens Serum Institut Bioinformatics and Microbial Genomics	Danish Covid-19 Genome Consortium	2021-12-02
EPI_ISL_6965804	2021-11-23	Europe	Denmark	AY.4.2	Department of Bacteria, Parasites and Fungi, Statens Serum Institut, Copenhagen, Denmark	Statens Serum Institut Bioinformatics and Microbial Genomics	Danish Covid-19 Genome Consortium	2021-12-02
EPI_ISL_6965807	2021-11-23	Europe	Denmark	AY.43	Department of Bacteria, Parasites and Fungi, Statens Serum Institut, Copenhagen, Denmark	Statens Serum Institut Bioinformatics and Microbial Genomics	Danish Covid-19 Genome Consortium	2021-12-02
EPI_ISL_6965832	2021-11-23	Europe	Denmark	AY.4	Department of Bacteria, Parasites and Fungi, Statens Serum Institut, Copenhagen, Denmark	Statens Serum Institut Bioinformatics and Microbial Genomics	Danish Covid-19 Genome Consortium	2021-12-02
EPI_ISL_6965833	2021-11-23	Europe	Denmark	B.1.617.2	Department of Bacteria, Parasites and Fungi, Statens Serum Institut, Copenhagen, Denmark	Statens Serum Institut Bioinformatics and Microbial Genomics	Danish Covid-19 Genome Consortium	2021-12-02
EPI_ISL_6965850	2021-11-23	Europe	Denmark	AY.122	Department of Bacteria, Parasites and Fungi, Statens Serum Institut, Copenhagen, Denmark	Statens Serum Institut Bioinformatics and Microbial Genomics	Danish Covid-19 Genome Consortium	2021-12-02
EPI_ISL_6965861	2021-11-23	Europe	Denmark	AY.4	Department of Bacteria, Parasites and Fungi, Statens Serum Institut, Copenhagen, Denmark	Statens Serum Institut Bioinformatics and Microbial Genomics	Danish Covid-19 Genome Consortium	2021-12-02
EPI_ISL_6965868	2021-11-23	Europe	Denmark	AY.4	Department of Bacteria, Parasites and Fungi, Statens Serum Institut, Copenhagen, Denmark	Statens Serum Institut Bioinformatics and Microbial Genomics	Danish Covid-19 Genome Consortium	2021-12-02
EPI_ISL_6965883	2021-11-23	Europe	Denmark	AY.4.2	Department of Bacteria, Parasites and Fungi, Statens Serum Institut, Copenhagen, Denmark	Statens Serum Institut Bioinformatics and Microbial Genomics	Danish Covid-19 Genome Consortium	2021-12-02
EPI_ISL_6965884	2021-11-23	Europe	Denmark	AY.43	Department of Bacteria, Parasites and Fungi, Statens Serum Institut, Copenhagen, Denmark	Statens Serum Institut Bioinformatics and Microbial Genomics	Danish Covid-19 Genome Consortium	2021-12-02
EPI_ISL_6965885	2021-11-23	Europe	Denmark	AY.122	Department of Bacteria, Parasites and Fungi, Statens Serum Institut, Copenhagen, Denmark	Statens Serum Institut Bioinformatics and Microbial Genomics	Danish Covid-19 Genome Consortium	2021-12-02
EPI_ISL_6965895	2021-11-23	Europe	Denmark	AY.43	Department of Bacteria, Parasites and Fungi, Statens Serum Institut, Copenhagen, Denmark	Statens Serum Institut Bioinformatics and Microbial Genomics	Danish Covid-19 Genome Consortium	2021-12-02
EPI_ISL_6965900	2021-11-23	Europe	Denmark	B.1.617.2	Department of Bacteria, Parasites and Fungi, Statens Serum Institut, Copenhagen, Denmark	Statens Serum Institut Bioinformatics and Microbial Genomics	Danish Covid-19 Genome Consortium	2021-12-02
EPI_ISL_6965905	2021-11-23	Europe	Denmark	AY.43	Department of Bacteria, Parasites and Fungi, Statens Serum Institut, Copenhagen, Denmark	Statens Serum Institut Bioinformatics and Microbial Genomics	Danish Covid-19 Genome Consortium	2021-12-02
EPI_ISL_6965913	2021-11-23	Europe	Denmark	AY.4	Department of Bacteria, Parasites and Fungi, Statens Serum Institut, Copenhagen, Denmark	Statens Serum Institut Bioinformatics and Microbial Genomics	Danish Covid-19 Genome Consortium	2021-12-02
EPI_ISL_6965917	2021-11-23	Europe	Denmark	AY.39	Department of Bacteria, Parasites and Fungi, Statens Serum Institut, Copenhagen, Denmark	Statens Serum Institut Bioinformatics and Microbial Genomics	Danish Covid-19 Genome Consortium	2021-12-02
EPI_ISL_6965923	2021-11-23	Europe	Denmark	AY.122	Department of Bacteria, Parasites and Fungi, Statens Serum Institut, Copenhagen, Denmark	Statens Serum Institut Bioinformatics and Microbial Genomics	Danish Covid-19 Genome Consortium	2021-12-02
EPI_ISL_6965924	2021-11-23	Europe	Denmark	AY.39	Department of Bacteria, Parasites and Fungi, Statens Serum Institut, Copenhagen, Denmark	Statens Serum Institut Bioinformatics and Microbial Genomics	Danish Covid-19 Genome Consortium	2021-12-02
EPI_ISL_6965932	2021-11-23	Europe	Denmark	AY.4	Department of Bacteria, Parasites and Fungi, Statens Serum Institut, Copenhagen, Denmark	Statens Serum Institut Bioinformatics and Microbial Genomics	Danish Covid-19 Genome Consortium	2021-12-02
EPI_ISL_6965951	2021-11-23	Europe	Denmark	AY.43	Department of Bacteria, Parasites and Fungi, Statens Serum Institut, Copenhagen, Denmark	Statens Serum Institut Bioinformatics and Microbial Genomics	Danish Covid-19 Genome Consortium	2021-12-02
EPI_ISL_6965956	2021-11-23	Europe	Denmark	AY.33	Department of Bacteria, Parasites and Fungi, Statens Serum Institut, Copenhagen, Denmark	Statens Serum Institut Bioinformatics and Microbial Genomics	Danish Covid-19 Genome Consortium	2021-12-02
EPI_ISL_6965966	2021-11-23	Europe	Denmark	AY.46.6	Department of Bacteria, Parasites and Fungi, Statens Serum Institut, Copenhagen, Denmark	Statens Serum Institut Bioinformatics and Microbial Genomics	Danish Covid-19 Genome Consortium	2021-12-02
EPI_ISL_6965993	2021-11-23	Europe	Denmark	B.1.617.2	Department of Bacteria, Parasites and Fungi, Statens Serum Institut, Copenhagen, Denmark	Statens Serum Institut Bioinformatics and Microbial Genomics	Danish Covid-19 Genome Consortium	2021-12-02
EPI_ISL_6965999	2021-11-23	Europe	Denmark	AY.4	Department of Bacteria, Parasites and Fungi, Statens Serum Institut, Copenhagen, Denmark	Statens Serum Institut Bioinformatics and Microbial Genomics	Danish Covid-19 Genome Consortium	2021-12-02
EPI_ISL_6966004	2021-11-23	Europe	Denmark	AY.43	Department of Bacteria, Parasites and Fungi, Statens Serum Institut, Copenhagen, Denmark	Statens Serum Institut Bioinformatics and Microbial Genomics	Danish Covid-19 Genome Consortium	2021-12-02
EPI_ISL_6966010	2021-11-23	Europe	Denmark	AY.122	Department of Bacteria, Parasites and Fungi, Statens Serum Institut, Copenhagen, Denmark	Statens Serum Institut Bioinformatics and Microbial Genomics	Danish Covid-19 Genome Consortium	2021-12-02
EPI_ISL_6966011	2021-11-23	Europe	Denmark	AY.43	Department of Bacteria, Parasites and Fungi, Statens Serum Institut, Copenhagen, Denmark	Statens Serum Institut Bioinformatics and Microbial Genomics	Danish Covid-19 Genome Consortium	2021-12-02
EPI_ISL_6966034	2021-11-23	Europe	Denmark	AY.4	Department of Bacteria, Parasites and Fungi, Statens Serum Institut, Copenhagen, Denmark	Statens Serum Institut Bioinformatics and Microbial Genomics	Danish Covid-19 Genome Consortium	2021-12-02
EPI_ISL_6966043	2021-11-23	Europe	Denmark	AY.46	Department of Bacteria, Parasites and Fungi, Statens Serum Institut, Copenhagen, Denmark	Statens Serum Institut Bioinformatics and Microbial Genomics	Danish Covid-19 Genome Consortium	2021-12-02
EPI_ISL_6966056	2021-11-23	Europe	Denmark	AY.102	Department of Bacteria, Parasites and Fungi, Statens Serum Institut, Copenhagen, Denmark	Statens Serum Institut Bioinformatics and Microbial Genomics	Danish Covid-19 Genome Consortium	2021-12-02
EPI_ISL_6966065	2021-11-23	Europe	Denmark	AY.43	Department of Bacteria, Parasites and Fungi, Statens Serum Institut, Copenhagen, Denmark	Statens Serum Institut Bioinformatics and Microbial Genomics	Danish Covid-19 Genome Consortium	2021-12-02
EPI_ISL_6966072	2021-11-23	Europe	Denmark	AY.43	Department of Bacteria, Parasites and Fungi, Statens Serum Institut, Copenhagen, Denmark	Statens Serum Institut Bioinformatics and Microbial Genomics	Danish Covid-19 Genome Consortium	2021-12-02
EPI_ISL_6966073	2021-11-23	Europe	Denmark	B.1.617.2	Department of Bacteria, Parasites and Fungi, Statens Serum Institut, Copenhagen, Denmark	Statens Serum Institut Bioinformatics and Microbial Genomics	Danish Covid-19 Genome Consortium	2021-12-02
EPI_ISL_6966097	2021-11-23	Europe	Denmark	AY.43	Department of Bacteria, Parasites and Fungi, Statens Serum Institut, Copenhagen, Denmark	Statens Serum Institut Bioinformatics and Microbial Genomics	Danish Covid-19 Genome Consortium	2021-12-02
EPI_ISL_6966099	2021-11-23	Europe	Denmark	AY.43	Department of Bacteria, Parasites and Fungi, Statens Serum Institut, Copenhagen, Denmark	Statens Serum Institut Bioinformatics and Microbial Genomics	Danish Covid-19 Genome Consortium	2021-12-02
EPI_ISL_6966100	2021-11-23	Europe	Denmark	AY.46.6	Department of Bacteria, Parasites and Fungi, Statens Serum Institut, Copenhagen, Denmark	Statens Serum Institut Bioinformatics and Microbial Genomics	Danish Covid-19 Genome Consortium	2021-12-02
EPI_ISL_6966101	2021-11-23	Europe	Denmark	AY.33	Department of Bacteria, Parasites and Fungi, Statens Serum Institut, Copenhagen, Denmark	Statens Serum Institut Bioinformatics and Microbial Genomics	Danish Covid-19 Genome Consortium	2021-12-02
EPI_ISL_6966107	2021-11-23	Europe	Denmark	AY.43	Department of Bacteria, Parasites and Fungi, Statens Serum Institut, Copenhagen, Denmark	Statens Serum Institut Bioinformatics and Microbial Genomics	Danish Covid-19 Genome Consortium	2021-12-02
EPI_ISL_6966109	2021-11-23	Europe	Denmark	AY.4	Department of Bacteria, Parasites and Fungi, Statens Serum Institut, Copenhagen, Denmark	Statens Serum Institut Bioinformatics and Microbial Genomics	Danish Covid-19 Genome Consortium	2021-12-02
EPI_ISL_6966113	2021-11-23	Europe	Denmark	AY.4	Department of Bacteria, Parasites and Fungi, Statens Serum Institut, Copenhagen, Denmark	Statens Serum Institut Bioinformatics and Microbial Genomics	Danish Covid-19 Genome Consortium	2021-12-02
EPI_ISL_6966115	2021-11-23	Europe	Denmark	AY.4.2	Department of Bacteria, Parasites and Fungi, Statens Serum Institut, Copenhagen, Denmark	Statens Serum Institut Bioinformatics and Microbial Genomics	Danish Covid-19 Genome Consortium	2021-12-02
EPI_ISL_6966116	2021-11-23	Europe	Denmark	AY.9.1	Department of Bacteria, Parasites and Fungi, Statens Serum Institut, Copenhagen, Denmark	Statens Serum Institut Bioinformatics and Microbial Genomics	Danish Covid-19 Genome Consortium	2021-12-02
EPI_ISL_6966117	2021-11-23	Europe	Denmark	AY.4.2	Department of Bacteria, Parasites and Fungi, Statens Serum Institut, Copenhagen, Denmark	Statens Serum Institut Bioinformatics and Microbial Genomics	Danish Covid-19 Genome Consortium	2021-12-02
EPI_ISL_6966119	2021-11-23	Europe	Denmark	AY.4	Department of Bacteria, Parasites and Fungi, Statens Serum Institut, Copenhagen, Denmark	Statens Serum Institut Bioinformatics and Microbial Genomics	Danish Covid-19 Genome Consortium	2021-12-02
EPI_ISL_6966124	2021-11-23	Europe	Denmark	AY.43	Department of Bacteria, Parasites and Fungi, Statens Serum Institut, Copenhagen, Denmark	Statens Serum Institut Bioinformatics and Microbial Genomics	Danish Covid-19 Genome Consortium	2021-12-02
EPI_ISL_6966125	2021-11-23	Europe	Denmark	AY.4	Department of Bacteria, Parasites and Fungi, Statens Serum Institut, Copenhagen, Denmark	Statens Serum Institut Bioinformatics and Microbial Genomics	Danish Covid-19 Genome Consortium	2021-12-02
EPI_ISL_6966126	2021-11-23	Europe	Denmark	AY.43	Department of Bacteria, Parasites and Fungi, Statens Serum Institut, Copenhagen, Denmark	Statens Serum Institut Bioinformatics and Microbial Genomics	Danish Covid-19 Genome Consortium	2021-12-02
EPI_ISL_6966128	2021-11-23	Europe	Denmark	AY.98	Department of Bacteria, Parasites and Fungi, Statens Serum Institut, Copenhagen, Denmark	Statens Serum Institut Bioinformatics and Microbial Genomics	Danish Covid-19 Genome Consortium	2021-12-02
EPI_ISL_6966130	2021-11-23	Europe	Denmark	AY.4	Department of Bacteria, Parasites and Fungi, Statens Serum Institut, Copenhagen, Denmark	Statens Serum Institut Bioinformatics and Microbial Genomics	Danish Covid-19 Genome Consortium	2021-12-02
EPI_ISL_6966132	2021-11-23	Europe	Denmark	AY.111	Department of Bacteria, Parasites and Fungi, Statens Serum Institut, Copenhagen, Denmark	Statens Serum Institut Bioinformatics and Microbial Genomics	Danish Covid-19 Genome Consortium	2021-12-02
EPI_ISL_6966133	2021-11-23	Europe	Denmark	AY.72	Department of Bacteria, Parasites and Fungi, Statens Serum Institut, Copenhagen, Denmark	Statens Serum Institut Bioinformatics and Microbial Genomics	Danish Covid-19 Genome Consortium	2021-12-02
EPI_ISL_6966134	2021-11-23	Europe	Denmark	AY.43	Department of Bacteria, Parasites and Fungi, Statens Serum Institut, Copenhagen, Denmark	Statens Serum Institut Bioinformatics and Microbial Genomics	Danish Covid-19 Genome Consortium	2021-12-02
EPI_ISL_6966141	2021-11-23	Europe	Denmark	AY.46	Department of Bacteria, Parasites and Fungi, Statens Serum Institut, Copenhagen, Denmark	Statens Serum Institut Bioinformatics and Microbial Genomics	Danish Covid-19 Genome Consortium	2021-12-02
EPI_ISL_6966143	2021-11-23	Europe	Denmark	AY.43	Department of Bacteria, Parasites and Fungi, Statens Serum Institut, Copenhagen, Denmark	Statens Serum Institut Bioinformatics and Microbial Genomics	Danish Covid-19 Genome Consortium	2021-12-02
EPI_ISL_6966149	2021-11-23	Europe	Denmark	AY.4	Department of Bacteria, Parasites and Fungi, Statens Serum Institut, Copenhagen, Denmark	Statens Serum Institut Bioinformatics and Microbial Genomics	Danish Covid-19 Genome Consortium	2021-12-02
EPI_ISL_6966154	2021-11-23	Europe	Denmark	AY.4	Department of Bacteria, Parasites and Fungi, Statens Serum Institut, Copenhagen, Denmark	Statens Serum Institut Bioinformatics and Microbial Genomics	Danish Covid-19 Genome Consortium	2021-12-02
EPI_ISL_6966159	2021-11-23	Europe	Denmark	AY.122	Department of Bacteria, Parasites and Fungi, Statens Serum Institut, Copenhagen, Denmark	Statens Serum Institut Bioinformatics and Microbial Genomics	Danish Covid-19 Genome Consortium	2021-12-02
EPI_ISL_6966167	2021-11-23	Europe	Denmark	AY.4.5	Department of Bacteria, Parasites and Fungi, Statens Serum Institut, Copenhagen, Denmark	Statens Serum Institut Bioinformatics and Microbial Genomics	Danish Covid-19 Genome Consortium	2021-12-02
EPI_ISL_6966180	2021-11-23	Europe	Denmark	AY.43	Department of Bacteria, Parasites and Fungi, Statens Serum Institut, Copenhagen, Denmark	Statens Serum Institut Bioinformatics and Microbial Genomics	Danish Covid-19 Genome Consortium	2021-12-02
EPI_ISL_6966185	2021-11-23	Europe	Denmark	AY.43	Department of Bacteria, Parasites and Fungi, Statens Serum Institut, Copenhagen, Denmark	Statens Serum Institut Bioinformatics and Microbial Genomics	Danish Covid-19 Genome Consortium	2021-12-02
EPI_ISL_6966203	2021-11-23	Europe	Denmark	AY.43	Department of Bacteria, Parasites and Fungi, Statens Serum Institut, Copenhagen, Denmark	Statens Serum Institut Bioinformatics and Microbial Genomics	Danish Covid-19 Genome Consortium	2021-12-02
EPI_ISL_6966212	2021-11-23	Europe	Denmark	AY.43	Department of Bacteria, Parasites and Fungi, Statens Serum Institut, Copenhagen, Denmark	Statens Serum Institut Bioinformatics and Microbial Genomics	Danish Covid-19 Genome Consortium	2021-12-02
EPI_ISL_6966225	2021-11-23	Europe	Denmark	AY.4.2	Department of Bacteria, Parasites and Fungi, Statens Serum Institut, Copenhagen, Denmark	Statens Serum Institut Bioinformatics and Microbial Genomics	Danish Covid-19 Genome Consortium	2021-12-02
EPI_ISL_6966237	2021-11-23	Europe	Denmark	AY.122	Department of Bacteria, Parasites and Fungi, Statens Serum Institut, Copenhagen, Denmark	Statens Serum Institut Bioinformatics and Microbial Genomics	Danish Covid-19 Genome Consortium	2021-12-02
EPI_ISL_6966245	2021-11-23	Europe	Denmark	AY.43	Department of Bacteria, Parasites and Fungi, Statens Serum Institut, Copenhagen, Denmark	Statens Serum Institut Bioinformatics and Microbial Genomics	Danish Covid-19 Genome Consortium	2021-12-02
EPI_ISL_6966250	2021-11-23	Europe	Denmark	AY.4	Department of Bacteria, Parasites and Fungi, Statens Serum Institut, Copenhagen, Denmark	Statens Serum Institut Bioinformatics and Microbial Genomics	Danish Covid-19 Genome Consortium	2021-12-02
EPI_ISL_6966266	2021-11-23	Europe	Denmark	AY.42	Department of Bacteria, Parasites and Fungi, Statens Serum Institut, Copenhagen, Denmark	Statens Serum Institut Bioinformatics and Microbial Genomics	Danish Covid-19 Genome Consortium	2021-12-02
EPI_ISL_6966272	2021-11-23	Europe	Denmark	AY.43	Department of Bacteria, Parasites and Fungi, Statens Serum Institut, Copenhagen, Denmark	Statens Serum Institut Bioinformatics and Microbial Genomics	Danish Covid-19 Genome Consortium	2021-12-02
EPI_ISL_6966277	2021-11-23	Europe	Denmark	AY.122	Department of Bacteria, Parasites and Fungi, Statens Serum Institut, Copenhagen, Denmark	Statens Serum Institut Bioinformatics and Microbial Genomics	Danish Covid-19 Genome Consortium	2021-12-02
EPI_ISL_6966283	2021-11-23	Europe	Denmark	AY.4	Department of Bacteria, Parasites and Fungi, Statens Serum Institut, Copenhagen, Denmark	Statens Serum Institut Bioinformatics and Microbial Genomics	Danish Covid-19 Genome Consortium	2021-12-02
EPI_ISL_6966289	2021-11-23	Europe	Denmark	AY.122	Department of Bacteria, Parasites and Fungi, Statens Serum Institut, Copenhagen, Denmark	Statens Serum Institut Bioinformatics and Microbial Genomics	Danish Covid-19 Genome Consortium	2021-12-02
EPI_ISL_6966296	2021-11-23	Europe	Denmark	AY.4	Department of Bacteria, Parasites and Fungi, Statens Serum Institut, Copenhagen, Denmark	Statens Serum Institut Bioinformatics and Microbial Genomics	Danish Covid-19 Genome Consortium	2021-12-02
EPI_ISL_6966298	2021-11-23	Europe	Denmark	AY.98	Department of Bacteria, Parasites and Fungi, Statens Serum Institut, Copenhagen, Denmark	Statens Serum Institut Bioinformatics and Microbial Genomics	Danish Covid-19 Genome Consortium	2021-12-02
EPI_ISL_6966306	2021-11-23	Europe	Denmark	AY.4	Department of Bacteria, Parasites and Fungi, Statens Serum Institut, Copenhagen, Denmark	Statens Serum Institut Bioinformatics and Microbial Genomics	Danish Covid-19 Genome Consortium	2021-12-02
EPI_ISL_6966323	2021-11-23	Europe	Denmark	AY.43	Department of Bacteria, Parasites and Fungi, Statens Serum Institut, Copenhagen, Denmark	Statens Serum Institut Bioinformatics and Microbial Genomics	Danish Covid-19 Genome Consortium	2021-12-02
EPI_ISL_6966329	2021-11-23	Europe	Denmark	AY.98.1	Department of Bacteria, Parasites and Fungi, Statens Serum Institut, Copenhagen, Denmark	Statens Serum Institut Bioinformatics and Microbial Genomics	Danish Covid-19 Genome Consortium	2021-12-02
EPI_ISL_6966367	2021-11-23	Europe	Denmark	B.1.617.2	Department of Bacteria, Parasites and Fungi, Statens Serum Institut, Copenhagen, Denmark	Statens Serum Institut Bioinformatics and Microbial Genomics	Danish Covid-19 Genome Consortium	2021-12-02
EPI_ISL_6966385	2021-11-23	Europe	Denmark	AY.43	Department of Bacteria, Parasites and Fungi, Statens Serum Institut, Copenhagen, Denmark	Statens Serum Institut Bioinformatics and Microbial Genomics	Danish Covid-19 Genome Consortium	2021-12-02
EPI_ISL_6966386	2021-11-23	Europe	Denmark	AY.117	Department of Bacteria, Parasites and Fungi, Statens Serum Institut, Copenhagen, Denmark	Statens Serum Institut Bioinformatics and Microbial Genomics	Danish Covid-19 Genome Consortium	2021-12-02
EPI_ISL_6966388	2021-11-23	Europe	Denmark	AY.92	Department of Bacteria, Parasites and Fungi, Statens Serum Institut, Copenhagen, Denmark	Statens Serum Institut Bioinformatics and Microbial Genomics	Danish Covid-19 Genome Consortium	2021-12-02
EPI_ISL_6966391	2021-11-23	Europe	Denmark	AY.4	Department of Bacteria, Parasites and Fungi, Statens Serum Institut, Copenhagen, Denmark	Statens Serum Institut Bioinformatics and Microbial Genomics	Danish Covid-19 Genome Consortium	2021-12-02
EPI_ISL_6966393	2021-11-23	Europe	Denmark	AY.33	Department of Bacteria, Parasites and Fungi, Statens Serum Institut, Copenhagen, Denmark	Statens Serum Institut Bioinformatics and Microbial Genomics	Danish Covid-19 Genome Consortium	2021-12-02
EPI_ISL_6966395	2021-11-23	Europe	Denmark	AY.121	Department of Bacteria, Parasites and Fungi, Statens Serum Institut, Copenhagen, Denmark	Statens Serum Institut Bioinformatics and Microbial Genomics	Danish Covid-19 Genome Consortium	2021-12-02
EPI_ISL_6966397	2021-11-23	Europe	Denmark	AY.122	Department of Bacteria, Parasites and Fungi, Statens Serum Institut, Copenhagen, Denmark	Statens Serum Institut Bioinformatics and Microbial Genomics	Danish Covid-19 Genome Consortium	2021-12-02
EPI_ISL_6966398	2021-11-23	Europe	Denmark	AY.122	Department of Bacteria, Parasites and Fungi, Statens Serum Institut, Copenhagen, Denmark	Statens Serum Institut Bioinformatics and Microbial Genomics	Danish Covid-19 Genome Consortium	2021-12-02
EPI_ISL_6966400	2021-11-23	Europe	Denmark	AY.122	Department of Bacteria, Parasites and Fungi, Statens Serum Institut, Copenhagen, Denmark	Statens Serum Institut Bioinformatics and Microbial Genomics	Danish Covid-19 Genome Consortium	2021-12-02
EPI_ISL_6966403	2021-11-23	Europe	Denmark	AY.122	Department of Bacteria, Parasites and Fungi, Statens Serum Institut, Copenhagen, Denmark	Statens Serum Institut Bioinformatics and Microbial Genomics	Danish Covid-19 Genome Consortium	2021-12-02
EPI_ISL_6966405	2021-11-23	Europe	Denmark	AY.4	Department of Bacteria, Parasites and Fungi, Statens Serum Institut, Copenhagen, Denmark	Statens Serum Institut Bioinformatics and Microbial Genomics	Danish Covid-19 Genome Consortium	2021-12-02
EPI_ISL_6966408	2021-11-23	Europe	Denmark	AY.122	Department of Bacteria, Parasites and Fungi, Statens Serum Institut, Copenhagen, Denmark	Statens Serum Institut Bioinformatics and Microbial Genomics	Danish Covid-19 Genome Consortium	2021-12-02
EPI_ISL_6966409	2021-11-23	Europe	Denmark	AY.43	Department of Bacteria, Parasites and Fungi, Statens Serum Institut, Copenhagen, Denmark	Statens Serum Institut Bioinformatics and Microbial Genomics	Danish Covid-19 Genome Consortium	2021-12-02
EPI_ISL_6966412	2021-11-23	Europe	Denmark	AY.122	Department of Bacteria, Parasites and Fungi, Statens Serum Institut, Copenhagen, Denmark	Statens Serum Institut Bioinformatics and Microbial Genomics	Danish Covid-19 Genome Consortium	2021-12-02
EPI_ISL_6966414	2021-11-23	Europe	Denmark	AY.122	Department of Bacteria, Parasites and Fungi, Statens Serum Institut, Copenhagen, Denmark	Statens Serum Institut Bioinformatics and Microbial Genomics	Danish Covid-19 Genome Consortium	2021-12-02
EPI_ISL_6966417	2021-11-23	Europe	Denmark	AY.4	Department of Bacteria, Parasites and Fungi, Statens Serum Institut, Copenhagen, Denmark	Statens Serum Institut Bioinformatics and Microbial Genomics	Danish Covid-19 Genome Consortium	2021-12-02
EPI_ISL_6966419	2021-11-23	Europe	Denmark	AY.122	Department of Bacteria, Parasites and Fungi, Statens Serum Institut, Copenhagen, Denmark	Statens Serum Institut Bioinformatics and Microbial Genomics	Danish Covid-19 Genome Consortium	2021-12-02
EPI_ISL_6966447	2021-11-23	Europe	Denmark	AY.43	Department of Bacteria, Parasites and Fungi, Statens Serum Institut, Copenhagen, Denmark	Statens Serum Institut Bioinformatics and Microbial Genomics	Danish Covid-19 Genome Consortium	2021-12-02
EPI_ISL_6966448	2021-11-23	Europe	Denmark	AY.36	Department of Bacteria, Parasites and Fungi, Statens Serum Institut, Copenhagen, Denmark	Statens Serum Institut Bioinformatics and Microbial Genomics	Danish Covid-19 Genome Consortium	2021-12-02
EPI_ISL_6966462	2021-11-23	Europe	Denmark	AY.4	Department of Bacteria, Parasites and Fungi, Statens Serum Institut, Copenhagen, Denmark	Statens Serum Institut Bioinformatics and Microbial Genomics	Danish Covid-19 Genome Consortium	2021-12-02
EPI_ISL_6966470	2021-11-23	Europe	Denmark	AY.4	Department of Bacteria, Parasites and Fungi, Statens Serum Institut, Copenhagen, Denmark	Statens Serum Institut Bioinformatics and Microbial Genomics	Danish Covid-19 Genome Consortium	2021-12-02
EPI_ISL_6966476	2021-11-23	Europe	Denmark	B.1.617.2	Department of Bacteria, Parasites and Fungi, Statens Serum Institut, Copenhagen, Denmark	Statens Serum Institut Bioinformatics and Microbial Genomics	Danish Covid-19 Genome Consortium	2021-12-02
EPI_ISL_6966478	2021-11-23	Europe	Denmark	AY.98.1	Department of Bacteria, Parasites and Fungi, Statens Serum Institut, Copenhagen, Denmark	Statens Serum Institut Bioinformatics and Microbial Genomics	Danish Covid-19 Genome Consortium	2021-12-02
EPI_ISL_6966497	2021-11-23	Europe	Denmark	AY.33	Department of Bacteria, Parasites and Fungi, Statens Serum Institut, Copenhagen, Denmark	Statens Serum Institut Bioinformatics and Microbial Genomics	Danish Covid-19 Genome Consortium	2021-12-02
EPI_ISL_6966522	2021-11-23	Europe	Denmark	AY.121	Department of Bacteria, Parasites and Fungi, Statens Serum Institut, Copenhagen, Denmark	Statens Serum Institut Bioinformatics and Microbial Genomics	Danish Covid-19 Genome Consortium	2021-12-02
EPI_ISL_6966534	2021-11-23	Europe	Denmark	AY.4	Department of Bacteria, Parasites and Fungi, Statens Serum Institut, Copenhagen, Denmark	Statens Serum Institut Bioinformatics and Microbial Genomics	Danish Covid-19 Genome Consortium	2021-12-02
EPI_ISL_6966535	2021-11-23	Europe	Denmark	AY.46	Department of Bacteria, Parasites and Fungi, Statens Serum Institut, Copenhagen, Denmark	Statens Serum Institut Bioinformatics and Microbial Genomics	Danish Covid-19 Genome Consortium	2021-12-02
EPI_ISL_6966543	2021-11-23	Europe	Denmark	AY.4	Department of Bacteria, Parasites and Fungi, Statens Serum Institut, Copenhagen, Denmark	Statens Serum Institut Bioinformatics and Microbial Genomics	Danish Covid-19 Genome Consortium	2021-12-02
EPI_ISL_6966563	2021-11-23	Europe	Denmark	AY.122	Department of Bacteria, Parasites and Fungi, Statens Serum Institut, Copenhagen, Denmark	Statens Serum Institut Bioinformatics and Microbial Genomics	Danish Covid-19 Genome Consortium	2021-12-02
EPI_ISL_6966568	2021-11-23	Europe	Denmark	AY.122	Department of Bacteria, Parasites and Fungi, Statens Serum Institut, Copenhagen, Denmark	Statens Serum Institut Bioinformatics and Microbial Genomics	Danish Covid-19 Genome Consortium	2021-12-02
EPI_ISL_6966569	2021-11-23	Europe	Denmark	AY.114	Department of Bacteria, Parasites and Fungi, Statens Serum Institut, Copenhagen, Denmark	Statens Serum Institut Bioinformatics and Microbial Genomics	Danish Covid-19 Genome Consortium	2021-12-02
EPI_ISL_6966570	2021-11-23	Europe	Denmark	AY.43	Department of Bacteria, Parasites and Fungi, Statens Serum Institut, Copenhagen, Denmark	Statens Serum Institut Bioinformatics and Microbial Genomics	Danish Covid-19 Genome Consortium	2021-12-02
EPI_ISL_6966585	2021-11-23	Europe	Denmark	AY.59	Department of Bacteria, Parasites and Fungi, Statens Serum Institut, Copenhagen, Denmark	Statens Serum Institut Bioinformatics and Microbial Genomics	Danish Covid-19 Genome Consortium	2021-12-02
EPI_ISL_6966596	2021-11-23	Europe	Denmark	AY.5	Department of Bacteria, Parasites and Fungi, Statens Serum Institut, Copenhagen, Denmark	Statens Serum Institut Bioinformatics and Microbial Genomics	Danish Covid-19 Genome Consortium	2021-12-02
EPI_ISL_6966606	2021-11-23	Europe	Denmark	AY.66	Department of Bacteria, Parasites and Fungi, Statens Serum Institut, Copenhagen, Denmark	Statens Serum Institut Bioinformatics and Microbial Genomics	Danish Covid-19 Genome Consortium	2021-12-02
EPI_ISL_6966641	2021-11-23	Europe	Denmark	AY.4	Department of Bacteria, Parasites and Fungi, Statens Serum Institut, Copenhagen, Denmark	Statens Serum Institut Bioinformatics and Microbial Genomics	Danish Covid-19 Genome Consortium	2021-12-02
EPI_ISL_6966656	2021-11-23	Europe	Denmark	AY.98.1	Department of Bacteria, Parasites and Fungi, Statens Serum Institut, Copenhagen, Denmark	Statens Serum Institut Bioinformatics and Microbial Genomics	Danish Covid-19 Genome Consortium	2021-12-02
EPI_ISL_6966661	2021-11-23	Europe	Denmark	AY.4.2	Department of Bacteria, Parasites and Fungi, Statens Serum Institut, Copenhagen, Denmark	Statens Serum Institut Bioinformatics and Microbial Genomics	Danish Covid-19 Genome Consortium	2021-12-02
EPI_ISL_6966673	2021-11-23	Europe	Denmark	B.1.617.2	Department of Bacteria, Parasites and Fungi, Statens Serum Institut, Copenhagen, Denmark	Statens Serum Institut Bioinformatics and Microbial Genomics	Danish Covid-19 Genome Consortium	2021-12-02
EPI_ISL_6966686	2021-11-23	Europe	Denmark	AY.102	Department of Bacteria, Parasites and Fungi, Statens Serum Institut, Copenhagen, Denmark	Statens Serum Institut Bioinformatics and Microbial Genomics	Danish Covid-19 Genome Consortium	2021-12-02
EPI_ISL_6966694	2021-11-23	Europe	Denmark	AY.122	Department of Bacteria, Parasites and Fungi, Statens Serum Institut, Copenhagen, Denmark	Statens Serum Institut Bioinformatics and Microbial Genomics	Danish Covid-19 Genome Consortium	2021-12-02
EPI_ISL_6966700	2021-11-23	Europe	Denmark	B.1.617.2	Department of Bacteria, Parasites and Fungi, Statens Serum Institut, Copenhagen, Denmark	Statens Serum Institut Bioinformatics and Microbial Genomics	Danish Covid-19 Genome Consortium	2021-12-02
EPI_ISL_6966705	2021-11-23	Europe	Denmark	AY.4.2	Department of Bacteria, Parasites and Fungi, Statens Serum Institut, Copenhagen, Denmark	Statens Serum Institut Bioinformatics and Microbial Genomics	Danish Covid-19 Genome Consortium	2021-12-02
EPI_ISL_6966719	2021-11-23	Europe	Denmark	AY.4	Department of Bacteria, Parasites and Fungi, Statens Serum Institut, Copenhagen, Denmark	Statens Serum Institut Bioinformatics and Microbial Genomics	Danish Covid-19 Genome Consortium	2021-12-02
EPI_ISL_6966727	2021-11-23	Europe	Denmark	AY.4	Department of Bacteria, Parasites and Fungi, Statens Serum Institut, Copenhagen, Denmark	Statens Serum Institut Bioinformatics and Microbial Genomics	Danish Covid-19 Genome Consortium	2021-12-02
EPI_ISL_6966735	2021-11-23	Europe	Denmark	B.1.617.2	Department of Bacteria, Parasites and Fungi, Statens Serum Institut, Copenhagen, Denmark	Statens Serum Institut Bioinformatics and Microbial Genomics	Danish Covid-19 Genome Consortium	2021-12-02
EPI_ISL_6966742	2021-11-23	Europe	Denmark	B.1.617.2	Department of Bacteria, Parasites and Fungi, Statens Serum Institut, Copenhagen, Denmark	Statens Serum Institut Bioinformatics and Microbial Genomics	Danish Covid-19 Genome Consortium	2021-12-02
EPI_ISL_6966752	2021-11-23	Europe	Denmark	AY.122.1	Department of Bacteria, Parasites and Fungi, Statens Serum Institut, Copenhagen, Denmark	Statens Serum Institut Bioinformatics and Microbial Genomics	Danish Covid-19 Genome Consortium	2021-12-02
EPI_ISL_6966759	2021-11-23	Europe	Denmark	AY.122	Department of Bacteria, Parasites and Fungi, Statens Serum Institut, Copenhagen, Denmark	Statens Serum Institut Bioinformatics and Microbial Genomics	Danish Covid-19 Genome Consortium	2021-12-02
EPI_ISL_6966760	2021-11-23	Europe	Denmark	AY.122	Department of Bacteria, Parasites and Fungi, Statens Serum Institut, Copenhagen, Denmark	Statens Serum Institut Bioinformatics and Microbial Genomics	Danish Covid-19 Genome Consortium	2021-12-02
EPI_ISL_6966803	2021-11-23	Europe	Denmark	AY.43	Department of Bacteria, Parasites and Fungi, Statens Serum Institut, Copenhagen, Denmark	Statens Serum Institut Bioinformatics and Microbial Genomics	Danish Covid-19 Genome Consortium	2021-12-02
EPI_ISL_6966805	2021-11-23	Europe	Denmark	AY.4	Department of Bacteria, Parasites and Fungi, Statens Serum Institut, Copenhagen, Denmark	Statens Serum Institut Bioinformatics and Microbial Genomics	Danish Covid-19 Genome Consortium	2021-12-02
EPI_ISL_6966813	2021-11-23	Europe	Denmark	AY.4	Department of Bacteria, Parasites and Fungi, Statens Serum Institut, Copenhagen, Denmark	Statens Serum Institut Bioinformatics and Microbial Genomics	Danish Covid-19 Genome Consortium	2021-12-02
EPI_ISL_6966822	2021-11-23	Europe	Denmark	AY.5	Department of Bacteria, Parasites and Fungi, Statens Serum Institut, Copenhagen, Denmark	Statens Serum Institut Bioinformatics and Microbial Genomics	Danish Covid-19 Genome Consortium	2021-12-02
EPI_ISL_6966824	2021-11-23	Europe	Denmark	AY.43	Department of Bacteria, Parasites and Fungi, Statens Serum Institut, Copenhagen, Denmark	Statens Serum Institut Bioinformatics and Microbial Genomics	Danish Covid-19 Genome Consortium	2021-12-02
EPI_ISL_6966829	2021-11-23	Europe	Denmark	AY.4	Department of Bacteria, Parasites and Fungi, Statens Serum Institut, Copenhagen, Denmark	Statens Serum Institut Bioinformatics and Microbial Genomics	Danish Covid-19 Genome Consortium	2021-12-02
EPI_ISL_6966834	2021-11-23	Europe	Denmark	AY.4	Department of Bacteria, Parasites and Fungi, Statens Serum Institut, Copenhagen, Denmark	Statens Serum Institut Bioinformatics and Microbial Genomics	Danish Covid-19 Genome Consortium	2021-12-02
EPI_ISL_6966840	2021-11-23	Europe	Denmark	B.1.617.2	Department of Bacteria, Parasites and Fungi, Statens Serum Institut, Copenhagen, Denmark	Statens Serum Institut Bioinformatics and Microbial Genomics	Danish Covid-19 Genome Consortium	2021-12-02
EPI_ISL_6966846	2021-11-23	Europe	Denmark	AY.111	Department of Bacteria, Parasites and Fungi, Statens Serum Institut, Copenhagen, Denmark	Statens Serum Institut Bioinformatics and Microbial Genomics	Danish Covid-19 Genome Consortium	2021-12-02
EPI_ISL_6966851	2021-11-23	Europe	Denmark	AY.4	Department of Bacteria, Parasites and Fungi, Statens Serum Institut, Copenhagen, Denmark	Statens Serum Institut Bioinformatics and Microbial Genomics	Danish Covid-19 Genome Consortium	2021-12-02
EPI_ISL_6966857	2021-11-23	Europe	Denmark	AY.122.1	Department of Bacteria, Parasites and Fungi, Statens Serum Institut, Copenhagen, Denmark	Statens Serum Institut Bioinformatics and Microbial Genomics	Danish Covid-19 Genome Consortium	2021-12-02
EPI_ISL_6966873	2021-11-23	Europe	Denmark	AY.4	Department of Bacteria, Parasites and Fungi, Statens Serum Institut, Copenhagen, Denmark	Statens Serum Institut Bioinformatics and Microbial Genomics	Danish Covid-19 Genome Consortium	2021-12-02
EPI_ISL_6966876	2021-11-23	Europe	Denmark	AY.43	Department of Bacteria, Parasites and Fungi, Statens Serum Institut, Copenhagen, Denmark	Statens Serum Institut Bioinformatics and Microbial Genomics	Danish Covid-19 Genome Consortium	2021-12-02
EPI_ISL_6966890	2021-11-23	Europe	Denmark	AY.4	Department of Bacteria, Parasites and Fungi, Statens Serum Institut, Copenhagen, Denmark	Statens Serum Institut Bioinformatics and Microbial Genomics	Danish Covid-19 Genome Consortium	2021-12-02
EPI_ISL_6966906	2021-11-23	Europe	Denmark	AY.122	Department of Bacteria, Parasites and Fungi, Statens Serum Institut, Copenhagen, Denmark	Statens Serum Institut Bioinformatics and Microbial Genomics	Danish Covid-19 Genome Consortium	2021-12-02
EPI_ISL_6966912	2021-11-23	Europe	Denmark	AY.4	Department of Bacteria, Parasites and Fungi, Statens Serum Institut, Copenhagen, Denmark	Statens Serum Institut Bioinformatics and Microbial Genomics	Danish Covid-19 Genome Consortium	2021-12-02
EPI_ISL_6966916	2021-11-23	Europe	Denmark	AY.122	Department of Bacteria, Parasites and Fungi, Statens Serum Institut, Copenhagen, Denmark	Statens Serum Institut Bioinformatics and Microbial Genomics	Danish Covid-19 Genome Consortium	2021-12-02
EPI_ISL_6966926	2021-11-23	Europe	Denmark	AY.122	Department of Bacteria, Parasites and Fungi, Statens Serum Institut, Copenhagen, Denmark	Statens Serum Institut Bioinformatics and Microbial Genomics	Danish Covid-19 Genome Consortium	2021-12-02
EPI_ISL_6966935	2021-11-23	Europe	Denmark	AY.122	Department of Bacteria, Parasites and Fungi, Statens Serum Institut, Copenhagen, Denmark	Statens Serum Institut Bioinformatics and Microbial Genomics	Danish Covid-19 Genome Consortium	2021-12-02
EPI_ISL_6966936	2021-11-23	Europe	Denmark	AY.43	Department of Bacteria, Parasites and Fungi, Statens Serum Institut, Copenhagen, Denmark	Statens Serum Institut Bioinformatics and Microbial Genomics	Danish Covid-19 Genome Consortium	2021-12-02
EPI_ISL_6966944	2021-11-23	Europe	Denmark	AY.98.1	Department of Bacteria, Parasites and Fungi, Statens Serum Institut, Copenhagen, Denmark	Statens Serum Institut Bioinformatics and Microbial Genomics	Danish Covid-19 Genome Consortium	2021-12-02
EPI_ISL_6966957	2021-11-23	Europe	Denmark	AY.43	Department of Bacteria, Parasites and Fungi, Statens Serum Institut, Copenhagen, Denmark	Statens Serum Institut Bioinformatics and Microbial Genomics	Danish Covid-19 Genome Consortium	2021-12-02
EPI_ISL_6966967	2021-11-23	Europe	Denmark	AY.36	Department of Bacteria, Parasites and Fungi, Statens Serum Institut, Copenhagen, Denmark	Statens Serum Institut Bioinformatics and Microbial Genomics	Danish Covid-19 Genome Consortium	2021-12-02
EPI_ISL_6966970	2021-11-23	Europe	Denmark	AY.122	Department of Bacteria, Parasites and Fungi, Statens Serum Institut, Copenhagen, Denmark	Statens Serum Institut Bioinformatics and Microbial Genomics	Danish Covid-19 Genome Consortium	2021-12-02
EPI_ISL_6966985	2021-11-23	Europe	Denmark	AY.111	Department of Bacteria, Parasites and Fungi, Statens Serum Institut, Copenhagen, Denmark	Statens Serum Institut Bioinformatics and Microbial Genomics	Danish Covid-19 Genome Consortium	2021-12-02
EPI_ISL_6966989	2021-11-23	Europe	Denmark	AY.4	Department of Bacteria, Parasites and Fungi, Statens Serum Institut, Copenhagen, Denmark	Statens Serum Institut Bioinformatics and Microbial Genomics	Danish Covid-19 Genome Consortium	2021-12-02
EPI_ISL_6966993	2021-11-23	Europe	Denmark	AY.122	Department of Bacteria, Parasites and Fungi, Statens Serum Institut, Copenhagen, Denmark	Statens Serum Institut Bioinformatics and Microbial Genomics	Danish Covid-19 Genome Consortium	2021-12-02
EPI_ISL_6966995	2021-11-23	Europe	Denmark	B.1.617.2	Department of Bacteria, Parasites and Fungi, Statens Serum Institut, Copenhagen, Denmark	Statens Serum Institut Bioinformatics and Microbial Genomics	Danish Covid-19 Genome Consortium	2021-12-02
EPI_ISL_6966997	2021-11-23	Europe	Denmark	B.1.617.2	Department of Bacteria, Parasites and Fungi, Statens Serum Institut, Copenhagen, Denmark	Statens Serum Institut Bioinformatics and Microbial Genomics	Danish Covid-19 Genome Consortium	2021-12-02
EPI_ISL_6966998	2021-11-23	Europe	Denmark	AY.4.2	Department of Bacteria, Parasites and Fungi, Statens Serum Institut, Copenhagen, Denmark	Statens Serum Institut Bioinformatics and Microbial Genomics	Danish Covid-19 Genome Consortium	2021-12-02
EPI_ISL_6967000	2021-11-23	Europe	Denmark	AY.4	Department of Bacteria, Parasites and Fungi, Statens Serum Institut, Copenhagen, Denmark	Statens Serum Institut Bioinformatics and Microbial Genomics	Danish Covid-19 Genome Consortium	2021-12-02
EPI_ISL_6967001	2021-11-23	Europe	Denmark	AY.43	Department of Bacteria, Parasites and Fungi, Statens Serum Institut, Copenhagen, Denmark	Statens Serum Institut Bioinformatics and Microbial Genomics	Danish Covid-19 Genome Consortium	2021-12-02
EPI_ISL_6967002	2021-11-23	Europe	Denmark	AY.43	Department of Bacteria, Parasites and Fungi, Statens Serum Institut, Copenhagen, Denmark	Statens Serum Institut Bioinformatics and Microbial Genomics	Danish Covid-19 Genome Consortium	2021-12-02
EPI_ISL_6967003	2021-11-23	Europe	Denmark	AY.43	Department of Bacteria, Parasites and Fungi, Statens Serum Institut, Copenhagen, Denmark	Statens Serum Institut Bioinformatics and Microbial Genomics	Danish Covid-19 Genome Consortium	2021-12-02
EPI_ISL_6967006	2021-11-23	Europe	Denmark	AY.43	Department of Bacteria, Parasites and Fungi, Statens Serum Institut, Copenhagen, Denmark	Statens Serum Institut Bioinformatics and Microbial Genomics	Danish Covid-19 Genome Consortium	2021-12-02
EPI_ISL_6967007	2021-11-23	Europe	Denmark	AY.4	Department of Bacteria, Parasites and Fungi, Statens Serum Institut, Copenhagen, Denmark	Statens Serum Institut Bioinformatics and Microbial Genomics	Danish Covid-19 Genome Consortium	2021-12-02
EPI_ISL_6967012	2021-11-23	Europe	Denmark	AY.122	Department of Bacteria, Parasites and Fungi, Statens Serum Institut, Copenhagen, Denmark	Statens Serum Institut Bioinformatics and Microbial Genomics	Danish Covid-19 Genome Consortium	2021-12-02
EPI_ISL_6967013	2021-11-23	Europe	Denmark	AY.122	Department of Bacteria, Parasites and Fungi, Statens Serum Institut, Copenhagen, Denmark	Statens Serum Institut Bioinformatics and Microbial Genomics	Danish Covid-19 Genome Consortium	2021-12-02
EPI_ISL_6967017	2021-11-23	Europe	Denmark	AY.122	Department of Bacteria, Parasites and Fungi, Statens Serum Institut, Copenhagen, Denmark	Statens Serum Institut Bioinformatics and Microbial Genomics	Danish Covid-19 Genome Consortium	2021-12-02
EPI_ISL_6967018	2021-11-23	Europe	Denmark	AY.46	Department of Bacteria, Parasites and Fungi, Statens Serum Institut, Copenhagen, Denmark	Statens Serum Institut Bioinformatics and Microbial Genomics	Danish Covid-19 Genome Consortium	2021-12-02
EPI_ISL_6967019	2021-11-23	Europe	Denmark	AY.122	Department of Bacteria, Parasites and Fungi, Statens Serum Institut, Copenhagen, Denmark	Statens Serum Institut Bioinformatics and Microbial Genomics	Danish Covid-19 Genome Consortium	2021-12-02
EPI_ISL_6967021	2021-11-23	Europe	Denmark	AY.43	Department of Bacteria, Parasites and Fungi, Statens Serum Institut, Copenhagen, Denmark	Statens Serum Institut Bioinformatics and Microbial Genomics	Danish Covid-19 Genome Consortium	2021-12-02
EPI_ISL_6967023	2021-11-23	Europe	Denmark	AY.43	Department of Bacteria, Parasites and Fungi, Statens Serum Institut, Copenhagen, Denmark	Statens Serum Institut Bioinformatics and Microbial Genomics	Danish Covid-19 Genome Consortium	2021-12-02
EPI_ISL_6967024	2021-11-23	Europe	Denmark	AY.5	Department of Bacteria, Parasites and Fungi, Statens Serum Institut, Copenhagen, Denmark	Statens Serum Institut Bioinformatics and Microbial Genomics	Danish Covid-19 Genome Consortium	2021-12-02
EPI_ISL_6967025	2021-11-23	Europe	Denmark	AY.43	Department of Bacteria, Parasites and Fungi, Statens Serum Institut, Copenhagen, Denmark	Statens Serum Institut Bioinformatics and Microbial Genomics	Danish Covid-19 Genome Consortium	2021-12-02
EPI_ISL_6967026	2021-11-23	Europe	Denmark	AY.4	Department of Bacteria, Parasites and Fungi, Statens Serum Institut, Copenhagen, Denmark	Statens Serum Institut Bioinformatics and Microbial Genomics	Danish Covid-19 Genome Consortium	2021-12-02
EPI_ISL_6967029	2021-11-23	Europe	Denmark	AY.5	Department of Bacteria, Parasites and Fungi, Statens Serum Institut, Copenhagen, Denmark	Statens Serum Institut Bioinformatics and Microbial Genomics	Danish Covid-19 Genome Consortium	2021-12-02
EPI_ISL_6967031	2021-11-23	Europe	Denmark	AY.121	Department of Bacteria, Parasites and Fungi, Statens Serum Institut, Copenhagen, Denmark	Statens Serum Institut Bioinformatics and Microbial Genomics	Danish Covid-19 Genome Consortium	2021-12-02
EPI_ISL_6967037	2021-11-23	Europe	Denmark	AY.39	Department of Bacteria, Parasites and Fungi, Statens Serum Institut, Copenhagen, Denmark	Statens Serum Institut Bioinformatics and Microbial Genomics	Danish Covid-19 Genome Consortium	2021-12-02
EPI_ISL_6967057	2021-11-23	Europe	Denmark	AY.46	Department of Bacteria, Parasites and Fungi, Statens Serum Institut, Copenhagen, Denmark	Statens Serum Institut Bioinformatics and Microbial Genomics	Danish Covid-19 Genome Consortium	2021-12-02
EPI_ISL_6967074	2021-11-23	Europe	Denmark	AY.122	Department of Bacteria, Parasites and Fungi, Statens Serum Institut, Copenhagen, Denmark	Statens Serum Institut Bioinformatics and Microbial Genomics	Danish Covid-19 Genome Consortium	2021-12-02
EPI_ISL_6967106	2021-11-23	Europe	Denmark	AY.4	Department of Bacteria, Parasites and Fungi, Statens Serum Institut, Copenhagen, Denmark	Statens Serum Institut Bioinformatics and Microbial Genomics	Danish Covid-19 Genome Consortium	2021-12-02
EPI_ISL_6967112	2021-11-23	Europe	Denmark	AY.4	Department of Bacteria, Parasites and Fungi, Statens Serum Institut, Copenhagen, Denmark	Statens Serum Institut Bioinformatics and Microbial Genomics	Danish Covid-19 Genome Consortium	2021-12-02
EPI_ISL_6967121	2021-11-23	Europe	Denmark	AY.43	Department of Bacteria, Parasites and Fungi, Statens Serum Institut, Copenhagen, Denmark	Statens Serum Institut Bioinformatics and Microbial Genomics	Danish Covid-19 Genome Consortium	2021-12-02
EPI_ISL_6967129	2021-11-23	Europe	Denmark	AY.122	Department of Bacteria, Parasites and Fungi, Statens Serum Institut, Copenhagen, Denmark	Statens Serum Institut Bioinformatics and Microbial Genomics	Danish Covid-19 Genome Consortium	2021-12-02
EPI_ISL_6967142	2021-11-23	Europe	Denmark	AY.4	Department of Bacteria, Parasites and Fungi, Statens Serum Institut, Copenhagen, Denmark	Statens Serum Institut Bioinformatics and Microbial Genomics	Danish Covid-19 Genome Consortium	2021-12-02
EPI_ISL_6967143	2021-11-23	Europe	Denmark	AY.43	Department of Bacteria, Parasites and Fungi, Statens Serum Institut, Copenhagen, Denmark	Statens Serum Institut Bioinformatics and Microbial Genomics	Danish Covid-19 Genome Consortium	2021-12-02
EPI_ISL_6967159	2021-11-23	Europe	Denmark	AY.4.2	Department of Bacteria, Parasites and Fungi, Statens Serum Institut, Copenhagen, Denmark	Statens Serum Institut Bioinformatics and Microbial Genomics	Danish Covid-19 Genome Consortium	2021-12-02
EPI_ISL_6967161	2021-11-23	Europe	Denmark	AY.4	Department of Bacteria, Parasites and Fungi, Statens Serum Institut, Copenhagen, Denmark	Statens Serum Institut Bioinformatics and Microbial Genomics	Danish Covid-19 Genome Consortium	2021-12-02
EPI_ISL_6967173	2021-11-23	Europe	Denmark	AY.43	Department of Bacteria, Parasites and Fungi, Statens Serum Institut, Copenhagen, Denmark	Statens Serum Institut Bioinformatics and Microbial Genomics	Danish Covid-19 Genome Consortium	2021-12-02
EPI_ISL_6967178	2021-11-23	Europe	Denmark	AY.46	Department of Bacteria, Parasites and Fungi, Statens Serum Institut, Copenhagen, Denmark	Statens Serum Institut Bioinformatics and Microbial Genomics	Danish Covid-19 Genome Consortium	2021-12-02
EPI_ISL_6967179	2021-11-23	Europe	Denmark	AY.122	Department of Bacteria, Parasites and Fungi, Statens Serum Institut, Copenhagen, Denmark	Statens Serum Institut Bioinformatics and Microbial Genomics	Danish Covid-19 Genome Consortium	2021-12-02
EPI_ISL_6967190	2021-11-23	Europe	Denmark	AY.43	Department of Bacteria, Parasites and Fungi, Statens Serum Institut, Copenhagen, Denmark	Statens Serum Institut Bioinformatics and Microbial Genomics	Danish Covid-19 Genome Consortium	2021-12-02
EPI_ISL_6967213	2021-11-23	Europe	Denmark	AY.122	Department of Bacteria, Parasites and Fungi, Statens Serum Institut, Copenhagen, Denmark	Statens Serum Institut Bioinformatics and Microbial Genomics	Danish Covid-19 Genome Consortium	2021-12-02
EPI_ISL_6967228	2021-11-23	Europe	Denmark	AY.43	Department of Bacteria, Parasites and Fungi, Statens Serum Institut, Copenhagen, Denmark	Statens Serum Institut Bioinformatics and Microbial Genomics	Danish Covid-19 Genome Consortium	2021-12-02
EPI_ISL_6967237	2021-11-23	Europe	Denmark	AY.122	Department of Bacteria, Parasites and Fungi, Statens Serum Institut, Copenhagen, Denmark	Statens Serum Institut Bioinformatics and Microbial Genomics	Danish Covid-19 Genome Consortium	2021-12-02
EPI_ISL_6967248	2021-11-23	Europe	Denmark	AY.43	Department of Bacteria, Parasites and Fungi, Statens Serum Institut, Copenhagen, Denmark	Statens Serum Institut Bioinformatics and Microbial Genomics	Danish Covid-19 Genome Consortium	2021-12-02
EPI_ISL_6967270	2021-11-23	Europe	Denmark	AY.4	Department of Bacteria, Parasites and Fungi, Statens Serum Institut, Copenhagen, Denmark	Statens Serum Institut Bioinformatics and Microbial Genomics	Danish Covid-19 Genome Consortium	2021-12-02
EPI_ISL_6967273	2021-11-23	Europe	Denmark	AY.4	Department of Bacteria, Parasites and Fungi, Statens Serum Institut, Copenhagen, Denmark	Statens Serum Institut Bioinformatics and Microbial Genomics	Danish Covid-19 Genome Consortium	2021-12-02
EPI_ISL_6967274	2021-11-23	Europe	Denmark	AY.66	Department of Bacteria, Parasites and Fungi, Statens Serum Institut, Copenhagen, Denmark	Statens Serum Institut Bioinformatics and Microbial Genomics	Danish Covid-19 Genome Consortium	2021-12-02
EPI_ISL_6967297	2021-11-23	Europe	Denmark	AY.122	Department of Bacteria, Parasites and Fungi, Statens Serum Institut, Copenhagen, Denmark	Statens Serum Institut Bioinformatics and Microbial Genomics	Danish Covid-19 Genome Consortium	2021-12-02
EPI_ISL_6967305	2021-11-23	Europe	Denmark	AY.43	Department of Bacteria, Parasites and Fungi, Statens Serum Institut, Copenhagen, Denmark	Statens Serum Institut Bioinformatics and Microbial Genomics	Danish Covid-19 Genome Consortium	2021-12-02
EPI_ISL_6967311	2021-11-23	Europe	Denmark	AY.122	Department of Bacteria, Parasites and Fungi, Statens Serum Institut, Copenhagen, Denmark	Statens Serum Institut Bioinformatics and Microbial Genomics	Danish Covid-19 Genome Consortium	2021-12-02
EPI_ISL_6967317	2021-11-23	Europe	Denmark	AY.46	Department of Bacteria, Parasites and Fungi, Statens Serum Institut, Copenhagen, Denmark	Statens Serum Institut Bioinformatics and Microbial Genomics	Danish Covid-19 Genome Consortium	2021-12-02
EPI_ISL_6967323	2021-11-23	Europe	Denmark	AY.122	Department of Bacteria, Parasites and Fungi, Statens Serum Institut, Copenhagen, Denmark	Statens Serum Institut Bioinformatics and Microbial Genomics	Danish Covid-19 Genome Consortium	2021-12-02
EPI_ISL_6967332	2021-11-23	Europe	Denmark	AY.4.2	Department of Bacteria, Parasites and Fungi, Statens Serum Institut, Copenhagen, Denmark	Statens Serum Institut Bioinformatics and Microbial Genomics	Danish Covid-19 Genome Consortium	2021-12-02
EPI_ISL_6967338	2021-11-23	Europe	Denmark	AY.7.1	Department of Bacteria, Parasites and Fungi, Statens Serum Institut, Copenhagen, Denmark	Statens Serum Institut Bioinformatics and Microbial Genomics	Danish Covid-19 Genome Consortium	2021-12-02
EPI_ISL_6967339	2021-11-23	Europe	Denmark	AY.4	Department of Bacteria, Parasites and Fungi, Statens Serum Institut, Copenhagen, Denmark	Statens Serum Institut Bioinformatics and Microbial Genomics	Danish Covid-19 Genome Consortium	2021-12-02
EPI_ISL_6967366	2021-11-23	Europe	Denmark	B.1.617.2	Department of Bacteria, Parasites and Fungi, Statens Serum Institut, Copenhagen, Denmark	Statens Serum Institut Bioinformatics and Microbial Genomics	Danish Covid-19 Genome Consortium	2021-12-02
EPI_ISL_6967390	2021-11-23	Europe	Denmark	AY.122.1	Department of Bacteria, Parasites and Fungi, Statens Serum Institut, Copenhagen, Denmark	Statens Serum Institut Bioinformatics and Microbial Genomics	Danish Covid-19 Genome Consortium	2021-12-02
EPI_ISL_6967395	2021-11-23	Europe	Denmark	AY.122	Department of Bacteria, Parasites and Fungi, Statens Serum Institut, Copenhagen, Denmark	Statens Serum Institut Bioinformatics and Microbial Genomics	Danish Covid-19 Genome Consortium	2021-12-02
EPI_ISL_6967410	2021-11-23	Europe	Denmark	AY.9.1	Department of Bacteria, Parasites and Fungi, Statens Serum Institut, Copenhagen, Denmark	Statens Serum Institut Bioinformatics and Microbial Genomics	Danish Covid-19 Genome Consortium	2021-12-02
EPI_ISL_6967418	2021-11-23	Europe	Denmark	AY.122	Department of Bacteria, Parasites and Fungi, Statens Serum Institut, Copenhagen, Denmark	Statens Serum Institut Bioinformatics and Microbial Genomics	Danish Covid-19 Genome Consortium	2021-12-02
EPI_ISL_6967424	2021-11-23	Europe	Denmark	AY.4.2	Department of Bacteria, Parasites and Fungi, Statens Serum Institut, Copenhagen, Denmark	Statens Serum Institut Bioinformatics and Microbial Genomics	Danish Covid-19 Genome Consortium	2021-12-02
EPI_ISL_6967425	2021-11-23	Europe	Denmark	B.1.617.2	Department of Bacteria, Parasites and Fungi, Statens Serum Institut, Copenhagen, Denmark	Statens Serum Institut Bioinformatics and Microbial Genomics	Danish Covid-19 Genome Consortium	2021-12-02
EPI_ISL_6967436	2021-11-23	Europe	Denmark	AY.23	Department of Bacteria, Parasites and Fungi, Statens Serum Institut, Copenhagen, Denmark	Statens Serum Institut Bioinformatics and Microbial Genomics	Danish Covid-19 Genome Consortium	2021-12-02
EPI_ISL_6967450	2021-11-23	Europe	Denmark	AY.43	Department of Bacteria, Parasites and Fungi, Statens Serum Institut, Copenhagen, Denmark	Statens Serum Institut Bioinformatics and Microbial Genomics	Danish Covid-19 Genome Consortium	2021-12-02
EPI_ISL_6967459	2021-11-23	Europe	Denmark	AY.42	Department of Bacteria, Parasites and Fungi, Statens Serum Institut, Copenhagen, Denmark	Statens Serum Institut Bioinformatics and Microbial Genomics	Danish Covid-19 Genome Consortium	2021-12-02
EPI_ISL_6967471	2021-11-23	Europe	Denmark	AY.122.1	Department of Bacteria, Parasites and Fungi, Statens Serum Institut, Copenhagen, Denmark	Statens Serum Institut Bioinformatics and Microbial Genomics	Danish Covid-19 Genome Consortium	2021-12-02
EPI_ISL_6967479	2021-11-23	Europe	Denmark	AY.43	Department of Bacteria, Parasites and Fungi, Statens Serum Institut, Copenhagen, Denmark	Statens Serum Institut Bioinformatics and Microbial Genomics	Danish Covid-19 Genome Consortium	2021-12-02
EPI_ISL_6967489	2021-11-23	Europe	Denmark	AY.43	Department of Bacteria, Parasites and Fungi, Statens Serum Institut, Copenhagen, Denmark	Statens Serum Institut Bioinformatics and Microbial Genomics	Danish Covid-19 Genome Consortium	2021-12-02
EPI_ISL_6967504	2021-11-23	Europe	Denmark	AY.46	Department of Bacteria, Parasites and Fungi, Statens Serum Institut, Copenhagen, Denmark	Statens Serum Institut Bioinformatics and Microbial Genomics	Danish Covid-19 Genome Consortium	2021-12-02
EPI_ISL_6967505	2021-11-23	Europe	Denmark	AY.122	Department of Bacteria, Parasites and Fungi, Statens Serum Institut, Copenhagen, Denmark	Statens Serum Institut Bioinformatics and Microbial Genomics	Danish Covid-19 Genome Consortium	2021-12-02
EPI_ISL_6967510	2021-11-23	Europe	Denmark	AY.4	Department of Bacteria, Parasites and Fungi, Statens Serum Institut, Copenhagen, Denmark	Statens Serum Institut Bioinformatics and Microbial Genomics	Danish Covid-19 Genome Consortium	2021-12-02
EPI_ISL_6967522	2021-11-23	Europe	Denmark	AY.4	Department of Bacteria, Parasites and Fungi, Statens Serum Institut, Copenhagen, Denmark	Statens Serum Institut Bioinformatics and Microbial Genomics	Danish Covid-19 Genome Consortium	2021-12-02
EPI_ISL_6967534	2021-11-23	Europe	Denmark	AY.43	Department of Bacteria, Parasites and Fungi, Statens Serum Institut, Copenhagen, Denmark	Statens Serum Institut Bioinformatics and Microbial Genomics	Danish Covid-19 Genome Consortium	2021-12-02
EPI_ISL_6967535	2021-11-23	Europe	Denmark	AY.43	Department of Bacteria, Parasites and Fungi, Statens Serum Institut, Copenhagen, Denmark	Statens Serum Institut Bioinformatics and Microbial Genomics	Danish Covid-19 Genome Consortium	2021-12-02
EPI_ISL_6967554	2021-11-23	Europe	Denmark	AY.43	Department of Bacteria, Parasites and Fungi, Statens Serum Institut, Copenhagen, Denmark	Statens Serum Institut Bioinformatics and Microbial Genomics	Danish Covid-19 Genome Consortium	2021-12-02
EPI_ISL_6967561	2021-11-23	Europe	Denmark	AY.4	Department of Bacteria, Parasites and Fungi, Statens Serum Institut, Copenhagen, Denmark	Statens Serum Institut Bioinformatics and Microbial Genomics	Danish Covid-19 Genome Consortium	2021-12-02
EPI_ISL_6967567	2021-11-23	Europe	Denmark	AY.4	Department of Bacteria, Parasites and Fungi, Statens Serum Institut, Copenhagen, Denmark	Statens Serum Institut Bioinformatics and Microbial Genomics	Danish Covid-19 Genome Consortium	2021-12-02
EPI_ISL_6967575	2021-11-23	Europe	Denmark	AY.43	Department of Bacteria, Parasites and Fungi, Statens Serum Institut, Copenhagen, Denmark	Statens Serum Institut Bioinformatics and Microbial Genomics	Danish Covid-19 Genome Consortium	2021-12-02
EPI_ISL_6967577	2021-11-23	Europe	Denmark	AY.111	Department of Bacteria, Parasites and Fungi, Statens Serum Institut, Copenhagen, Denmark	Statens Serum Institut Bioinformatics and Microbial Genomics	Danish Covid-19 Genome Consortium	2021-12-02
EPI_ISL_6967580	2021-11-23	Europe	Denmark	AY.43	Department of Bacteria, Parasites and Fungi, Statens Serum Institut, Copenhagen, Denmark	Statens Serum Institut Bioinformatics and Microbial Genomics	Danish Covid-19 Genome Consortium	2021-12-02
EPI_ISL_6967591	2021-11-23	Europe	Denmark	B.1.617.2	Department of Bacteria, Parasites and Fungi, Statens Serum Institut, Copenhagen, Denmark	Statens Serum Institut Bioinformatics and Microbial Genomics	Danish Covid-19 Genome Consortium	2021-12-02
EPI_ISL_6967594	2021-11-23	Europe	Denmark	AY.36	Department of Bacteria, Parasites and Fungi, Statens Serum Institut, Copenhagen, Denmark	Statens Serum Institut Bioinformatics and Microbial Genomics	Danish Covid-19 Genome Consortium	2021-12-02
EPI_ISL_6967595	2021-11-23	Europe	Denmark	AY.4	Department of Bacteria, Parasites and Fungi, Statens Serum Institut, Copenhagen, Denmark	Statens Serum Institut Bioinformatics and Microbial Genomics	Danish Covid-19 Genome Consortium	2021-12-02
EPI_ISL_6967600	2021-11-23	Europe	Denmark	AY.102	Department of Bacteria, Parasites and Fungi, Statens Serum Institut, Copenhagen, Denmark	Statens Serum Institut Bioinformatics and Microbial Genomics	Danish Covid-19 Genome Consortium	2021-12-02
EPI_ISL_6967606	2021-11-23	Europe	Denmark	AY.43	Department of Bacteria, Parasites and Fungi, Statens Serum Institut, Copenhagen, Denmark	Statens Serum Institut Bioinformatics and Microbial Genomics	Danish Covid-19 Genome Consortium	2021-12-02
EPI_ISL_6967614	2021-11-23	Europe	Denmark	AY.4	Department of Bacteria, Parasites and Fungi, Statens Serum Institut, Copenhagen, Denmark	Statens Serum Institut Bioinformatics and Microbial Genomics	Danish Covid-19 Genome Consortium	2021-12-02
EPI_ISL_6967615	2021-11-23	Europe	Denmark	AY.43	Department of Bacteria, Parasites and Fungi, Statens Serum Institut, Copenhagen, Denmark	Statens Serum Institut Bioinformatics and Microbial Genomics	Danish Covid-19 Genome Consortium	2021-12-02
EPI_ISL_6967617	2021-11-23	Europe	Denmark	AY.4	Department of Bacteria, Parasites and Fungi, Statens Serum Institut, Copenhagen, Denmark	Statens Serum Institut Bioinformatics and Microbial Genomics	Danish Covid-19 Genome Consortium	2021-12-02
EPI_ISL_6967620	2021-11-23	Europe	Denmark	AY.4	Department of Bacteria, Parasites and Fungi, Statens Serum Institut, Copenhagen, Denmark	Statens Serum Institut Bioinformatics and Microbial Genomics	Danish Covid-19 Genome Consortium	2021-12-02
EPI_ISL_6967622	2021-11-23	Europe	Denmark	AY.42	Department of Bacteria, Parasites and Fungi, Statens Serum Institut, Copenhagen, Denmark	Statens Serum Institut Bioinformatics and Microbial Genomics	Danish Covid-19 Genome Consortium	2021-12-02
EPI_ISL_6967623	2021-11-23	Europe	Denmark	AY.43.3	Department of Bacteria, Parasites and Fungi, Statens Serum Institut, Copenhagen, Denmark	Statens Serum Institut Bioinformatics and Microbial Genomics	Danish Covid-19 Genome Consortium	2021-12-02
EPI_ISL_6967625	2021-11-23	Europe	Denmark	AY.39	Department of Bacteria, Parasites and Fungi, Statens Serum Institut, Copenhagen, Denmark	Statens Serum Institut Bioinformatics and Microbial Genomics	Danish Covid-19 Genome Consortium	2021-12-02
EPI_ISL_6967628	2021-11-23	Europe	Denmark	B.1.617.2	Department of Bacteria, Parasites and Fungi, Statens Serum Institut, Copenhagen, Denmark	Statens Serum Institut Bioinformatics and Microbial Genomics	Danish Covid-19 Genome Consortium	2021-12-02
EPI_ISL_6967629	2021-11-23	Europe	Denmark	AY.43	Department of Bacteria, Parasites and Fungi, Statens Serum Institut, Copenhagen, Denmark	Statens Serum Institut Bioinformatics and Microbial Genomics	Danish Covid-19 Genome Consortium	2021-12-02
EPI_ISL_6967630	2021-11-23	Europe	Denmark	AY.43	Department of Bacteria, Parasites and Fungi, Statens Serum Institut, Copenhagen, Denmark	Statens Serum Institut Bioinformatics and Microbial Genomics	Danish Covid-19 Genome Consortium	2021-12-02
EPI_ISL_6967643	2021-11-23	Europe	Denmark	AY.4	Department of Bacteria, Parasites and Fungi, Statens Serum Institut, Copenhagen, Denmark	Statens Serum Institut Bioinformatics and Microbial Genomics	Danish Covid-19 Genome Consortium	2021-12-02
EPI_ISL_6967644	2021-11-23	Europe	Denmark	AY.4	Department of Bacteria, Parasites and Fungi, Statens Serum Institut, Copenhagen, Denmark	Statens Serum Institut Bioinformatics and Microbial Genomics	Danish Covid-19 Genome Consortium	2021-12-02
EPI_ISL_6967645	2021-11-23	Europe	Denmark	AY.43	Department of Bacteria, Parasites and Fungi, Statens Serum Institut, Copenhagen, Denmark	Statens Serum Institut Bioinformatics and Microbial Genomics	Danish Covid-19 Genome Consortium	2021-12-02
EPI_ISL_6967647	2021-11-23	Europe	Denmark	AY.4	Department of Bacteria, Parasites and Fungi, Statens Serum Institut, Copenhagen, Denmark	Statens Serum Institut Bioinformatics and Microbial Genomics	Danish Covid-19 Genome Consortium	2021-12-02
EPI_ISL_6967648	2021-11-23	Europe	Denmark	AY.4.2	Department of Bacteria, Parasites and Fungi, Statens Serum Institut, Copenhagen, Denmark	Statens Serum Institut Bioinformatics and Microbial Genomics	Danish Covid-19 Genome Consortium	2021-12-02
EPI_ISL_6967650	2021-11-23	Europe	Denmark	AY.66	Department of Bacteria, Parasites and Fungi, Statens Serum Institut, Copenhagen, Denmark	Statens Serum Institut Bioinformatics and Microbial Genomics	Danish Covid-19 Genome Consortium	2021-12-02
EPI_ISL_6967651	2021-11-23	Europe	Denmark	AY.46	Department of Bacteria, Parasites and Fungi, Statens Serum Institut, Copenhagen, Denmark	Statens Serum Institut Bioinformatics and Microbial Genomics	Danish Covid-19 Genome Consortium	2021-12-02
EPI_ISL_6967653	2021-11-23	Europe	Denmark	AY.4	Department of Bacteria, Parasites and Fungi, Statens Serum Institut, Copenhagen, Denmark	Statens Serum Institut Bioinformatics and Microbial Genomics	Danish Covid-19 Genome Consortium	2021-12-02
EPI_ISL_6967655	2021-11-23	Europe	Denmark	AY.33	Department of Bacteria, Parasites and Fungi, Statens Serum Institut, Copenhagen, Denmark	Statens Serum Institut Bioinformatics and Microbial Genomics	Danish Covid-19 Genome Consortium	2021-12-02
EPI_ISL_6967657	2021-11-23	Europe	Denmark	AY.102	Department of Bacteria, Parasites and Fungi, Statens Serum Institut, Copenhagen, Denmark	Statens Serum Institut Bioinformatics and Microbial Genomics	Danish Covid-19 Genome Consortium	2021-12-02
EPI_ISL_6967659	2021-11-23	Europe	Denmark	AY.122	Department of Bacteria, Parasites and Fungi, Statens Serum Institut, Copenhagen, Denmark	Statens Serum Institut Bioinformatics and Microbial Genomics	Danish Covid-19 Genome Consortium	2021-12-02
EPI_ISL_6967660	2021-11-23	Europe	Denmark	AY.4	Department of Bacteria, Parasites and Fungi, Statens Serum Institut, Copenhagen, Denmark	Statens Serum Institut Bioinformatics and Microbial Genomics	Danish Covid-19 Genome Consortium	2021-12-02
EPI_ISL_6967663	2021-11-23	Europe	Denmark	AY.4	Department of Bacteria, Parasites and Fungi, Statens Serum Institut, Copenhagen, Denmark	Statens Serum Institut Bioinformatics and Microbial Genomics	Danish Covid-19 Genome Consortium	2021-12-02
EPI_ISL_6967664	2021-11-23	Europe	Denmark	AY.98	Department of Bacteria, Parasites and Fungi, Statens Serum Institut, Copenhagen, Denmark	Statens Serum Institut Bioinformatics and Microbial Genomics	Danish Covid-19 Genome Consortium	2021-12-02
EPI_ISL_6967668	2021-11-23	Europe	Denmark	AY.4.2	Department of Bacteria, Parasites and Fungi, Statens Serum Institut, Copenhagen, Denmark	Statens Serum Institut Bioinformatics and Microbial Genomics	Danish Covid-19 Genome Consortium	2021-12-02
EPI_ISL_6967669	2021-11-23	Europe	Denmark	AY.122.1	Department of Bacteria, Parasites and Fungi, Statens Serum Institut, Copenhagen, Denmark	Statens Serum Institut Bioinformatics and Microbial Genomics	Danish Covid-19 Genome Consortium	2021-12-02
EPI_ISL_6967675	2021-11-23	Europe	Denmark	AY.4	Department of Bacteria, Parasites and Fungi, Statens Serum Institut, Copenhagen, Denmark	Statens Serum Institut Bioinformatics and Microbial Genomics	Danish Covid-19 Genome Consortium	2021-12-02
EPI_ISL_6967676	2021-11-23	Europe	Denmark	AY.122.1	Department of Bacteria, Parasites and Fungi, Statens Serum Institut, Copenhagen, Denmark	Statens Serum Institut Bioinformatics and Microbial Genomics	Danish Covid-19 Genome Consortium	2021-12-02
EPI_ISL_6967678	2021-11-23	Europe	Denmark	AY.43	Department of Bacteria, Parasites and Fungi, Statens Serum Institut, Copenhagen, Denmark	Statens Serum Institut Bioinformatics and Microbial Genomics	Danish Covid-19 Genome Consortium	2021-12-02
EPI_ISL_6967680	2021-11-23	Europe	Denmark	AY.43	Department of Bacteria, Parasites and Fungi, Statens Serum Institut, Copenhagen, Denmark	Statens Serum Institut Bioinformatics and Microbial Genomics	Danish Covid-19 Genome Consortium	2021-12-02
EPI_ISL_6967681	2021-11-23	Europe	Denmark	AY.4	Department of Bacteria, Parasites and Fungi, Statens Serum Institut, Copenhagen, Denmark	Statens Serum Institut Bioinformatics and Microbial Genomics	Danish Covid-19 Genome Consortium	2021-12-02
EPI_ISL_6967684	2021-11-23	Europe	Denmark	AY.80	Department of Bacteria, Parasites and Fungi, Statens Serum Institut, Copenhagen, Denmark	Statens Serum Institut Bioinformatics and Microbial Genomics	Danish Covid-19 Genome Consortium	2021-12-02
EPI_ISL_6967685	2021-11-23	Europe	Denmark	AY.4	Department of Bacteria, Parasites and Fungi, Statens Serum Institut, Copenhagen, Denmark	Statens Serum Institut Bioinformatics and Microbial Genomics	Danish Covid-19 Genome Consortium	2021-12-02
EPI_ISL_6967687	2021-11-23	Europe	Denmark	AY.46	Department of Bacteria, Parasites and Fungi, Statens Serum Institut, Copenhagen, Denmark	Statens Serum Institut Bioinformatics and Microbial Genomics	Danish Covid-19 Genome Consortium	2021-12-02
EPI_ISL_6967688	2021-11-23	Europe	Denmark	AY.4	Department of Bacteria, Parasites and Fungi, Statens Serum Institut, Copenhagen, Denmark	Statens Serum Institut Bioinformatics and Microbial Genomics	Danish Covid-19 Genome Consortium	2021-12-02
EPI_ISL_6967716	2021-11-23	Europe	Denmark	AY.4	Department of Bacteria, Parasites and Fungi, Statens Serum Institut, Copenhagen, Denmark	Statens Serum Institut Bioinformatics and Microbial Genomics	Danish Covid-19 Genome Consortium	2021-12-02
EPI_ISL_6967736	2021-11-23	Europe	Denmark	AY.4	Department of Bacteria, Parasites and Fungi, Statens Serum Institut, Copenhagen, Denmark	Statens Serum Institut Bioinformatics and Microbial Genomics	Danish Covid-19 Genome Consortium	2021-12-02
EPI_ISL_6967737	2021-11-23	Europe	Denmark	AY.4	Department of Bacteria, Parasites and Fungi, Statens Serum Institut, Copenhagen, Denmark	Statens Serum Institut Bioinformatics and Microbial Genomics	Danish Covid-19 Genome Consortium	2021-12-02
EPI_ISL_6967739	2021-11-23	Europe	Denmark	AY.4	Department of Bacteria, Parasites and Fungi, Statens Serum Institut, Copenhagen, Denmark	Statens Serum Institut Bioinformatics and Microbial Genomics	Danish Covid-19 Genome Consortium	2021-12-02
EPI_ISL_6967741	2021-11-23	Europe	Denmark	AY.33	Department of Bacteria, Parasites and Fungi, Statens Serum Institut, Copenhagen, Denmark	Statens Serum Institut Bioinformatics and Microbial Genomics	Danish Covid-19 Genome Consortium	2021-12-02
EPI_ISL_6967748	2021-11-23	Europe	Denmark	AY.4.2	Department of Bacteria, Parasites and Fungi, Statens Serum Institut, Copenhagen, Denmark	Statens Serum Institut Bioinformatics and Microbial Genomics	Danish Covid-19 Genome Consortium	2021-12-02
EPI_ISL_6967749	2021-11-23	Europe	Denmark	AY.46	Department of Bacteria, Parasites and Fungi, Statens Serum Institut, Copenhagen, Denmark	Statens Serum Institut Bioinformatics and Microbial Genomics	Danish Covid-19 Genome Consortium	2021-12-02
EPI_ISL_6967750	2021-11-23	Europe	Denmark	B.1.617.2	Department of Bacteria, Parasites and Fungi, Statens Serum Institut, Copenhagen, Denmark	Statens Serum Institut Bioinformatics and Microbial Genomics	Danish Covid-19 Genome Consortium	2021-12-02
EPI_ISL_6967751	2021-11-23	Europe	Denmark	AY.43	Department of Bacteria, Parasites and Fungi, Statens Serum Institut, Copenhagen, Denmark	Statens Serum Institut Bioinformatics and Microbial Genomics	Danish Covid-19 Genome Consortium	2021-12-02
EPI_ISL_6967754	2021-11-23	Europe	Denmark	AY.122	Department of Bacteria, Parasites and Fungi, Statens Serum Institut, Copenhagen, Denmark	Statens Serum Institut Bioinformatics and Microbial Genomics	Danish Covid-19 Genome Consortium	2021-12-02
EPI_ISL_6967756	2021-11-23	Europe	Denmark	AY.4	Department of Bacteria, Parasites and Fungi, Statens Serum Institut, Copenhagen, Denmark	Statens Serum Institut Bioinformatics and Microbial Genomics	Danish Covid-19 Genome Consortium	2021-12-02
EPI_ISL_6967767	2021-11-23	Europe	Denmark	AY.4	Department of Bacteria, Parasites and Fungi, Statens Serum Institut, Copenhagen, Denmark	Statens Serum Institut Bioinformatics and Microbial Genomics	Danish Covid-19 Genome Consortium	2021-12-02
EPI_ISL_6967768	2021-11-23	Europe	Denmark	AY.122	Department of Bacteria, Parasites and Fungi, Statens Serum Institut, Copenhagen, Denmark	Statens Serum Institut Bioinformatics and Microbial Genomics	Danish Covid-19 Genome Consortium	2021-12-02
EPI_ISL_6967769	2021-11-23	Europe	Denmark	AY.43	Department of Bacteria, Parasites and Fungi, Statens Serum Institut, Copenhagen, Denmark	Statens Serum Institut Bioinformatics and Microbial Genomics	Danish Covid-19 Genome Consortium	2021-12-02
EPI_ISL_6967772	2021-11-23	Europe	Denmark	AY.122	Department of Bacteria, Parasites and Fungi, Statens Serum Institut, Copenhagen, Denmark	Statens Serum Institut Bioinformatics and Microbial Genomics	Danish Covid-19 Genome Consortium	2021-12-02
EPI_ISL_6967773	2021-11-23	Europe	Denmark	AY.122	Department of Bacteria, Parasites and Fungi, Statens Serum Institut, Copenhagen, Denmark	Statens Serum Institut Bioinformatics and Microbial Genomics	Danish Covid-19 Genome Consortium	2021-12-02
EPI_ISL_6967776	2021-11-23	Europe	Denmark	AY.122.1	Department of Bacteria, Parasites and Fungi, Statens Serum Institut, Copenhagen, Denmark	Statens Serum Institut Bioinformatics and Microbial Genomics	Danish Covid-19 Genome Consortium	2021-12-02
EPI_ISL_6967777	2021-11-23	Europe	Denmark	AY.9.1	Department of Bacteria, Parasites and Fungi, Statens Serum Institut, Copenhagen, Denmark	Statens Serum Institut Bioinformatics and Microbial Genomics	Danish Covid-19 Genome Consortium	2021-12-02
EPI_ISL_6967778	2021-11-23	Europe	Denmark	AY.122.1	Department of Bacteria, Parasites and Fungi, Statens Serum Institut, Copenhagen, Denmark	Statens Serum Institut Bioinformatics and Microbial Genomics	Danish Covid-19 Genome Consortium	2021-12-02
EPI_ISL_6967781	2021-11-23	Europe	Denmark	AY.43	Department of Bacteria, Parasites and Fungi, Statens Serum Institut, Copenhagen, Denmark	Statens Serum Institut Bioinformatics and Microbial Genomics	Danish Covid-19 Genome Consortium	2021-12-02
EPI_ISL_6967783	2021-11-23	Europe	Denmark	AY.4	Department of Bacteria, Parasites and Fungi, Statens Serum Institut, Copenhagen, Denmark	Statens Serum Institut Bioinformatics and Microbial Genomics	Danish Covid-19 Genome Consortium	2021-12-02
EPI_ISL_6967785	2021-11-23	Europe	Denmark	AY.43	Department of Bacteria, Parasites and Fungi, Statens Serum Institut, Copenhagen, Denmark	Statens Serum Institut Bioinformatics and Microbial Genomics	Danish Covid-19 Genome Consortium	2021-12-02
EPI_ISL_6967787	2021-11-23	Europe	Denmark	AY.4.2	Department of Bacteria, Parasites and Fungi, Statens Serum Institut, Copenhagen, Denmark	Statens Serum Institut Bioinformatics and Microbial Genomics	Danish Covid-19 Genome Consortium	2021-12-02
EPI_ISL_6967789	2021-11-23	Europe	Denmark	B.1.617.2	Department of Bacteria, Parasites and Fungi, Statens Serum Institut, Copenhagen, Denmark	Statens Serum Institut Bioinformatics and Microbial Genomics	Danish Covid-19 Genome Consortium	2021-12-02
EPI_ISL_6967790	2021-11-23	Europe	Denmark	AY.4.2	Department of Bacteria, Parasites and Fungi, Statens Serum Institut, Copenhagen, Denmark	Statens Serum Institut Bioinformatics and Microbial Genomics	Danish Covid-19 Genome Consortium	2021-12-02
EPI_ISL_6967791	2021-11-23	Europe	Denmark	AY.111	Department of Bacteria, Parasites and Fungi, Statens Serum Institut, Copenhagen, Denmark	Statens Serum Institut Bioinformatics and Microbial Genomics	Danish Covid-19 Genome Consortium	2021-12-02
EPI_ISL_6967792	2021-11-23	Europe	Denmark	AY.4.2	Department of Bacteria, Parasites and Fungi, Statens Serum Institut, Copenhagen, Denmark	Statens Serum Institut Bioinformatics and Microbial Genomics	Danish Covid-19 Genome Consortium	2021-12-02
EPI_ISL_6967796	2021-11-23	Europe	Denmark	AY.4	Department of Bacteria, Parasites and Fungi, Statens Serum Institut, Copenhagen, Denmark	Statens Serum Institut Bioinformatics and Microbial Genomics	Danish Covid-19 Genome Consortium	2021-12-02
EPI_ISL_6967797	2021-11-23	Europe	Denmark	AY.43	Department of Bacteria, Parasites and Fungi, Statens Serum Institut, Copenhagen, Denmark	Statens Serum Institut Bioinformatics and Microbial Genomics	Danish Covid-19 Genome Consortium	2021-12-02
EPI_ISL_6967799	2021-11-23	Europe	Denmark	AY.58	Department of Bacteria, Parasites and Fungi, Statens Serum Institut, Copenhagen, Denmark	Statens Serum Institut Bioinformatics and Microbial Genomics	Danish Covid-19 Genome Consortium	2021-12-02
EPI_ISL_6967802	2021-11-23	Europe	Denmark	AY.46	Department of Bacteria, Parasites and Fungi, Statens Serum Institut, Copenhagen, Denmark	Statens Serum Institut Bioinformatics and Microbial Genomics	Danish Covid-19 Genome Consortium	2021-12-02
EPI_ISL_6967807	2021-11-23	Europe	Denmark	AY.4	Department of Bacteria, Parasites and Fungi, Statens Serum Institut, Copenhagen, Denmark	Statens Serum Institut Bioinformatics and Microbial Genomics	Danish Covid-19 Genome Consortium	2021-12-02
EPI_ISL_6967808	2021-11-23	Europe	Denmark	AY.36	Department of Bacteria, Parasites and Fungi, Statens Serum Institut, Copenhagen, Denmark	Statens Serum Institut Bioinformatics and Microbial Genomics	Danish Covid-19 Genome Consortium	2021-12-02
EPI_ISL_6967810	2021-11-23	Europe	Denmark	AY.122	Department of Bacteria, Parasites and Fungi, Statens Serum Institut, Copenhagen, Denmark	Statens Serum Institut Bioinformatics and Microbial Genomics	Danish Covid-19 Genome Consortium	2021-12-02
EPI_ISL_6967811	2021-11-23	Europe	Denmark	AY.122	Department of Bacteria, Parasites and Fungi, Statens Serum Institut, Copenhagen, Denmark	Statens Serum Institut Bioinformatics and Microbial Genomics	Danish Covid-19 Genome Consortium	2021-12-02
EPI_ISL_6967815	2021-11-23	Europe	Denmark	AY.7.1	Department of Bacteria, Parasites and Fungi, Statens Serum Institut, Copenhagen, Denmark	Statens Serum Institut Bioinformatics and Microbial Genomics	Danish Covid-19 Genome Consortium	2021-12-02
EPI_ISL_6967816	2021-11-23	Europe	Denmark	AY.43	Department of Bacteria, Parasites and Fungi, Statens Serum Institut, Copenhagen, Denmark	Statens Serum Institut Bioinformatics and Microbial Genomics	Danish Covid-19 Genome Consortium	2021-12-02
EPI_ISL_6967819	2021-11-23	Europe	Denmark	AY.43	Department of Bacteria, Parasites and Fungi, Statens Serum Institut, Copenhagen, Denmark	Statens Serum Institut Bioinformatics and Microbial Genomics	Danish Covid-19 Genome Consortium	2021-12-02
EPI_ISL_6967836	2021-11-23	Europe	Denmark	AY.4.2	Department of Bacteria, Parasites and Fungi, Statens Serum Institut, Copenhagen, Denmark	Statens Serum Institut Bioinformatics and Microbial Genomics	Danish Covid-19 Genome Consortium	2021-12-02
EPI_ISL_6967838	2021-11-23	Europe	Denmark	AY.43	Department of Bacteria, Parasites and Fungi, Statens Serum Institut, Copenhagen, Denmark	Statens Serum Institut Bioinformatics and Microbial Genomics	Danish Covid-19 Genome Consortium	2021-12-02
EPI_ISL_6967841	2021-11-23	Europe	Denmark	AY.122	Department of Bacteria, Parasites and Fungi, Statens Serum Institut, Copenhagen, Denmark	Statens Serum Institut Bioinformatics and Microbial Genomics	Danish Covid-19 Genome Consortium	2021-12-02
EPI_ISL_6967848	2021-11-23	Europe	Denmark	AY.4	Department of Bacteria, Parasites and Fungi, Statens Serum Institut, Copenhagen, Denmark	Statens Serum Institut Bioinformatics and Microbial Genomics	Danish Covid-19 Genome Consortium	2021-12-02
EPI_ISL_6967852	2021-11-23	Europe	Denmark	AY.43	Department of Bacteria, Parasites and Fungi, Statens Serum Institut, Copenhagen, Denmark	Statens Serum Institut Bioinformatics and Microbial Genomics	Danish Covid-19 Genome Consortium	2021-12-02
EPI_ISL_6967853	2021-11-23	Europe	Denmark	AY.4.2	Department of Bacteria, Parasites and Fungi, Statens Serum Institut, Copenhagen, Denmark	Statens Serum Institut Bioinformatics and Microbial Genomics	Danish Covid-19 Genome Consortium	2021-12-02
EPI_ISL_6967855	2021-11-23	Europe	Denmark	AY.78	Department of Bacteria, Parasites and Fungi, Statens Serum Institut, Copenhagen, Denmark	Statens Serum Institut Bioinformatics and Microbial Genomics	Danish Covid-19 Genome Consortium	2021-12-02
EPI_ISL_6967858	2021-11-23	Europe	Denmark	AY.6	Department of Bacteria, Parasites and Fungi, Statens Serum Institut, Copenhagen, Denmark	Statens Serum Institut Bioinformatics and Microbial Genomics	Danish Covid-19 Genome Consortium	2021-12-02
EPI_ISL_6967897	2021-11-23	Europe	Denmark	AY.43	Department of Bacteria, Parasites and Fungi, Statens Serum Institut, Copenhagen, Denmark	Statens Serum Institut Bioinformatics and Microbial Genomics	Danish Covid-19 Genome Consortium	2021-12-02
EPI_ISL_6967905	2021-11-23	Europe	Denmark	AY.43	Department of Bacteria, Parasites and Fungi, Statens Serum Institut, Copenhagen, Denmark	Statens Serum Institut Bioinformatics and Microbial Genomics	Danish Covid-19 Genome Consortium	2021-12-02
EPI_ISL_6967906	2021-11-23	Europe	Denmark	AY.121	Department of Bacteria, Parasites and Fungi, Statens Serum Institut, Copenhagen, Denmark	Statens Serum Institut Bioinformatics and Microbial Genomics	Danish Covid-19 Genome Consortium	2021-12-02
EPI_ISL_6967916	2021-11-23	Europe	Denmark	AY.122	Department of Bacteria, Parasites and Fungi, Statens Serum Institut, Copenhagen, Denmark	Statens Serum Institut Bioinformatics and Microbial Genomics	Danish Covid-19 Genome Consortium	2021-12-02
EPI_ISL_6967917	2021-11-23	Europe	Denmark	AY.120	Department of Bacteria, Parasites and Fungi, Statens Serum Institut, Copenhagen, Denmark	Statens Serum Institut Bioinformatics and Microbial Genomics	Danish Covid-19 Genome Consortium	2021-12-02
EPI_ISL_6967932	2021-11-23	Europe	Denmark	AY.43	Department of Bacteria, Parasites and Fungi, Statens Serum Institut, Copenhagen, Denmark	Statens Serum Institut Bioinformatics and Microbial Genomics	Danish Covid-19 Genome Consortium	2021-12-02
EPI_ISL_6967961	2021-11-23	Europe	Denmark	AY.4	Department of Bacteria, Parasites and Fungi, Statens Serum Institut, Copenhagen, Denmark	Statens Serum Institut Bioinformatics and Microbial Genomics	Danish Covid-19 Genome Consortium	2021-12-02
EPI_ISL_6967969	2021-11-23	Europe	Denmark	AY.122	Department of Bacteria, Parasites and Fungi, Statens Serum Institut, Copenhagen, Denmark	Statens Serum Institut Bioinformatics and Microbial Genomics	Danish Covid-19 Genome Consortium	2021-12-02
EPI_ISL_6967974	2021-11-23	Europe	Denmark	AY.4	Department of Bacteria, Parasites and Fungi, Statens Serum Institut, Copenhagen, Denmark	Statens Serum Institut Bioinformatics and Microbial Genomics	Danish Covid-19 Genome Consortium	2021-12-02
EPI_ISL_6967975	2021-11-23	Europe	Denmark	AY.46.6	Department of Bacteria, Parasites and Fungi, Statens Serum Institut, Copenhagen, Denmark	Statens Serum Institut Bioinformatics and Microbial Genomics	Danish Covid-19 Genome Consortium	2021-12-02
EPI_ISL_6967993	2021-11-23	Europe	Denmark	AY.66	Department of Bacteria, Parasites and Fungi, Statens Serum Institut, Copenhagen, Denmark	Statens Serum Institut Bioinformatics and Microbial Genomics	Danish Covid-19 Genome Consortium	2021-12-02
EPI_ISL_6968011	2021-11-23	Europe	Denmark	AY.4	Department of Bacteria, Parasites and Fungi, Statens Serum Institut, Copenhagen, Denmark	Statens Serum Institut Bioinformatics and Microbial Genomics	Danish Covid-19 Genome Consortium	2021-12-02
EPI_ISL_6968018	2021-11-23	Europe	Denmark	AY.4	Department of Bacteria, Parasites and Fungi, Statens Serum Institut, Copenhagen, Denmark	Statens Serum Institut Bioinformatics and Microbial Genomics	Danish Covid-19 Genome Consortium	2021-12-02
EPI_ISL_6968064	2021-11-23	Europe	Denmark	AY.4	Department of Bacteria, Parasites and Fungi, Statens Serum Institut, Copenhagen, Denmark	Statens Serum Institut Bioinformatics and Microbial Genomics	Danish Covid-19 Genome Consortium	2021-12-02
EPI_ISL_6968075	2021-11-23	Europe	Denmark	AY.9.1	Department of Bacteria, Parasites and Fungi, Statens Serum Institut, Copenhagen, Denmark	Statens Serum Institut Bioinformatics and Microbial Genomics	Danish Covid-19 Genome Consortium	2021-12-02
EPI_ISL_6968110	2021-11-23	Europe	Denmark	AY.43	Department of Bacteria, Parasites and Fungi, Statens Serum Institut, Copenhagen, Denmark	Statens Serum Institut Bioinformatics and Microbial Genomics	Danish Covid-19 Genome Consortium	2021-12-02
EPI_ISL_6968119	2021-11-23	Europe	Denmark	AY.7.1	Department of Bacteria, Parasites and Fungi, Statens Serum Institut, Copenhagen, Denmark	Statens Serum Institut Bioinformatics and Microbial Genomics	Danish Covid-19 Genome Consortium	2021-12-02
EPI_ISL_6968123	2021-11-23	Europe	Denmark	AY.33	Department of Bacteria, Parasites and Fungi, Statens Serum Institut, Copenhagen, Denmark	Statens Serum Institut Bioinformatics and Microbial Genomics	Danish Covid-19 Genome Consortium	2021-12-02
EPI_ISL_6968160	2021-11-23	Europe	Denmark	AY.43	Department of Bacteria, Parasites and Fungi, Statens Serum Institut, Copenhagen, Denmark	Statens Serum Institut Bioinformatics and Microbial Genomics	Danish Covid-19 Genome Consortium	2021-12-02
EPI_ISL_6968161	2021-11-23	Europe	Denmark	AY.4	Department of Bacteria, Parasites and Fungi, Statens Serum Institut, Copenhagen, Denmark	Statens Serum Institut Bioinformatics and Microbial Genomics	Danish Covid-19 Genome Consortium	2021-12-02
EPI_ISL_6968195	2021-11-23	Europe	Denmark	AY.46	Department of Bacteria, Parasites and Fungi, Statens Serum Institut, Copenhagen, Denmark	Statens Serum Institut Bioinformatics and Microbial Genomics	Danish Covid-19 Genome Consortium	2021-12-02
EPI_ISL_6968201	2021-11-23	Europe	Denmark	AY.111	Department of Bacteria, Parasites and Fungi, Statens Serum Institut, Copenhagen, Denmark	Statens Serum Institut Bioinformatics and Microbial Genomics	Danish Covid-19 Genome Consortium	2021-12-02
EPI_ISL_6968214	2021-11-23	Europe	Denmark	AY.122	Department of Bacteria, Parasites and Fungi, Statens Serum Institut, Copenhagen, Denmark	Statens Serum Institut Bioinformatics and Microbial Genomics	Danish Covid-19 Genome Consortium	2021-12-02
EPI_ISL_6968224	2021-11-23	Europe	Denmark	AY.43	Department of Bacteria, Parasites and Fungi, Statens Serum Institut, Copenhagen, Denmark	Statens Serum Institut Bioinformatics and Microbial Genomics	Danish Covid-19 Genome Consortium	2021-12-02
EPI_ISL_6968232	2021-11-23	Europe	Denmark	AY.43	Department of Bacteria, Parasites and Fungi, Statens Serum Institut, Copenhagen, Denmark	Statens Serum Institut Bioinformatics and Microbial Genomics	Danish Covid-19 Genome Consortium	2021-12-02
EPI_ISL_6968257	2021-11-23	Europe	Denmark	AY.4.2	Department of Bacteria, Parasites and Fungi, Statens Serum Institut, Copenhagen, Denmark	Statens Serum Institut Bioinformatics and Microbial Genomics	Danish Covid-19 Genome Consortium	2021-12-02
EPI_ISL_6968276	2021-11-23	Europe	Denmark	AY.4	Department of Bacteria, Parasites and Fungi, Statens Serum Institut, Copenhagen, Denmark	Statens Serum Institut Bioinformatics and Microbial Genomics	Danish Covid-19 Genome Consortium	2021-12-02
EPI_ISL_6968287	2021-11-23	Europe	Denmark	AY.46.6	Department of Bacteria, Parasites and Fungi, Statens Serum Institut, Copenhagen, Denmark	Statens Serum Institut Bioinformatics and Microbial Genomics	Danish Covid-19 Genome Consortium	2021-12-02
EPI_ISL_6968308	2021-11-23	Europe	Denmark	AY.46	Department of Bacteria, Parasites and Fungi, Statens Serum Institut, Copenhagen, Denmark	Statens Serum Institut Bioinformatics and Microbial Genomics	Danish Covid-19 Genome Consortium	2021-12-02
EPI_ISL_6968325	2021-11-23	Europe	Denmark	AY.4	Department of Bacteria, Parasites and Fungi, Statens Serum Institut, Copenhagen, Denmark	Statens Serum Institut Bioinformatics and Microbial Genomics	Danish Covid-19 Genome Consortium	2021-12-02
EPI_ISL_6968347	2021-11-23	Europe	Denmark	AY.43	Department of Bacteria, Parasites and Fungi, Statens Serum Institut, Copenhagen, Denmark	Statens Serum Institut Bioinformatics and Microbial Genomics	Danish Covid-19 Genome Consortium	2021-12-02
EPI_ISL_6968357	2021-11-23	Europe	Denmark	AY.4.2	Department of Bacteria, Parasites and Fungi, Statens Serum Institut, Copenhagen, Denmark	Statens Serum Institut Bioinformatics and Microbial Genomics	Danish Covid-19 Genome Consortium	2021-12-02
EPI_ISL_6968364	2021-11-23	Europe	Denmark	B.1.617.2	Department of Bacteria, Parasites and Fungi, Statens Serum Institut, Copenhagen, Denmark	Statens Serum Institut Bioinformatics and Microbial Genomics	Danish Covid-19 Genome Consortium	2021-12-02
EPI_ISL_6968375	2021-11-23	Europe	Denmark	AY.43	Department of Bacteria, Parasites and Fungi, Statens Serum Institut, Copenhagen, Denmark	Statens Serum Institut Bioinformatics and Microbial Genomics	Danish Covid-19 Genome Consortium	2021-12-02
EPI_ISL_6968401	2021-11-23	Europe	Denmark	AY.4.2	Department of Bacteria, Parasites and Fungi, Statens Serum Institut, Copenhagen, Denmark	Statens Serum Institut Bioinformatics and Microbial Genomics	Danish Covid-19 Genome Consortium	2021-12-02
EPI_ISL_6968405	2021-11-23	Europe	Denmark	AY.122	Department of Bacteria, Parasites and Fungi, Statens Serum Institut, Copenhagen, Denmark	Statens Serum Institut Bioinformatics and Microbial Genomics	Danish Covid-19 Genome Consortium	2021-12-02
EPI_ISL_6968445	2021-11-23	Europe	Denmark	AY.4	Department of Bacteria, Parasites and Fungi, Statens Serum Institut, Copenhagen, Denmark	Statens Serum Institut Bioinformatics and Microbial Genomics	Danish Covid-19 Genome Consortium	2021-12-02
EPI_ISL_6968458	2021-11-23	Europe	Denmark	AY.43	Department of Bacteria, Parasites and Fungi, Statens Serum Institut, Copenhagen, Denmark	Statens Serum Institut Bioinformatics and Microbial Genomics	Danish Covid-19 Genome Consortium	2021-12-02
EPI_ISL_6968459	2021-11-23	Europe	Denmark	AY.9.2	Department of Bacteria, Parasites and Fungi, Statens Serum Institut, Copenhagen, Denmark	Statens Serum Institut Bioinformatics and Microbial Genomics	Danish Covid-19 Genome Consortium	2021-12-02
EPI_ISL_6968471	2021-11-23	Europe	Denmark	AY.43	Department of Bacteria, Parasites and Fungi, Statens Serum Institut, Copenhagen, Denmark	Statens Serum Institut Bioinformatics and Microbial Genomics	Danish Covid-19 Genome Consortium	2021-12-02
EPI_ISL_6968483	2021-11-23	Europe	Denmark	AY.4	Department of Bacteria, Parasites and Fungi, Statens Serum Institut, Copenhagen, Denmark	Statens Serum Institut Bioinformatics and Microbial Genomics	Danish Covid-19 Genome Consortium	2021-12-02
EPI_ISL_6968491	2021-11-23	Europe	Denmark	AY.4	Department of Bacteria, Parasites and Fungi, Statens Serum Institut, Copenhagen, Denmark	Statens Serum Institut Bioinformatics and Microbial Genomics	Danish Covid-19 Genome Consortium	2021-12-02
EPI_ISL_6968500	2021-11-23	Europe	Denmark	AY.43	Department of Bacteria, Parasites and Fungi, Statens Serum Institut, Copenhagen, Denmark	Statens Serum Institut Bioinformatics and Microbial Genomics	Danish Covid-19 Genome Consortium	2021-12-02
EPI_ISL_6968505	2021-11-23	Europe	Denmark	AY.120.2.1	Department of Bacteria, Parasites and Fungi, Statens Serum Institut, Copenhagen, Denmark	Statens Serum Institut Bioinformatics and Microbial Genomics	Danish Covid-19 Genome Consortium	2021-12-02
EPI_ISL_6968511	2021-11-23	Europe	Denmark	AY.43	Department of Bacteria, Parasites and Fungi, Statens Serum Institut, Copenhagen, Denmark	Statens Serum Institut Bioinformatics and Microbial Genomics	Danish Covid-19 Genome Consortium	2021-12-02
EPI_ISL_6968512	2021-11-23	Europe	Denmark	AY.122	Department of Bacteria, Parasites and Fungi, Statens Serum Institut, Copenhagen, Denmark	Statens Serum Institut Bioinformatics and Microbial Genomics	Danish Covid-19 Genome Consortium	2021-12-02
EPI_ISL_6968518	2021-11-23	Europe	Denmark	AY.122	Department of Bacteria, Parasites and Fungi, Statens Serum Institut, Copenhagen, Denmark	Statens Serum Institut Bioinformatics and Microbial Genomics	Danish Covid-19 Genome Consortium	2021-12-02
EPI_ISL_6968526	2021-11-23	Europe	Denmark	AY.98.1	Department of Bacteria, Parasites and Fungi, Statens Serum Institut, Copenhagen, Denmark	Statens Serum Institut Bioinformatics and Microbial Genomics	Danish Covid-19 Genome Consortium	2021-12-02
EPI_ISL_6968531	2021-11-23	Europe	Denmark	AY.66	Department of Bacteria, Parasites and Fungi, Statens Serum Institut, Copenhagen, Denmark	Statens Serum Institut Bioinformatics and Microbial Genomics	Danish Covid-19 Genome Consortium	2021-12-02
EPI_ISL_6968534	2021-11-23	Europe	Denmark	AY.39	Department of Bacteria, Parasites and Fungi, Statens Serum Institut, Copenhagen, Denmark	Statens Serum Institut Bioinformatics and Microbial Genomics	Danish Covid-19 Genome Consortium	2021-12-02
EPI_ISL_6968540	2021-11-23	Europe	Denmark	AY.4	Department of Bacteria, Parasites and Fungi, Statens Serum Institut, Copenhagen, Denmark	Statens Serum Institut Bioinformatics and Microbial Genomics	Danish Covid-19 Genome Consortium	2021-12-02
EPI_ISL_6968548	2021-11-23	Europe	Denmark	AY.42	Department of Bacteria, Parasites and Fungi, Statens Serum Institut, Copenhagen, Denmark	Statens Serum Institut Bioinformatics and Microbial Genomics	Danish Covid-19 Genome Consortium	2021-12-02
EPI_ISL_6968557	2021-11-23	Europe	Denmark	AY.43	Department of Bacteria, Parasites and Fungi, Statens Serum Institut, Copenhagen, Denmark	Statens Serum Institut Bioinformatics and Microbial Genomics	Danish Covid-19 Genome Consortium	2021-12-02
EPI_ISL_6968558	2021-11-23	Europe	Denmark	AY.4	Department of Bacteria, Parasites and Fungi, Statens Serum Institut, Copenhagen, Denmark	Statens Serum Institut Bioinformatics and Microbial Genomics	Danish Covid-19 Genome Consortium	2021-12-02
EPI_ISL_6968568	2021-11-23	Europe	Denmark	AY.122	Department of Bacteria, Parasites and Fungi, Statens Serum Institut, Copenhagen, Denmark	Statens Serum Institut Bioinformatics and Microbial Genomics	Danish Covid-19 Genome Consortium	2021-12-02
EPI_ISL_6968574	2021-11-23	Europe	Denmark	AY.43	Department of Bacteria, Parasites and Fungi, Statens Serum Institut, Copenhagen, Denmark	Statens Serum Institut Bioinformatics and Microbial Genomics	Danish Covid-19 Genome Consortium	2021-12-02
EPI_ISL_6968584	2021-11-23	Europe	Denmark	AY.4	Department of Bacteria, Parasites and Fungi, Statens Serum Institut, Copenhagen, Denmark	Statens Serum Institut Bioinformatics and Microbial Genomics	Danish Covid-19 Genome Consortium	2021-12-02
EPI_ISL_6968602	2021-11-23	Europe	Denmark	B.1.617.2	Department of Bacteria, Parasites and Fungi, Statens Serum Institut, Copenhagen, Denmark	Statens Serum Institut Bioinformatics and Microbial Genomics	Danish Covid-19 Genome Consortium	2021-12-02
EPI_ISL_6968604	2021-11-23	Europe	Denmark	AY.43	Department of Bacteria, Parasites and Fungi, Statens Serum Institut, Copenhagen, Denmark	Statens Serum Institut Bioinformatics and Microbial Genomics	Danish Covid-19 Genome Consortium	2021-12-02
EPI_ISL_6968613	2021-11-23	Europe	Denmark	AY.4	Department of Bacteria, Parasites and Fungi, Statens Serum Institut, Copenhagen, Denmark	Statens Serum Institut Bioinformatics and Microbial Genomics	Danish Covid-19 Genome Consortium	2021-12-02
EPI_ISL_6968617	2021-11-23	Europe	Denmark	AY.43	Department of Bacteria, Parasites and Fungi, Statens Serum Institut, Copenhagen, Denmark	Statens Serum Institut Bioinformatics and Microbial Genomics	Danish Covid-19 Genome Consortium	2021-12-02
EPI_ISL_6968623	2021-11-23	Europe	Denmark	AY.43	Department of Bacteria, Parasites and Fungi, Statens Serum Institut, Copenhagen, Denmark	Statens Serum Institut Bioinformatics and Microbial Genomics	Danish Covid-19 Genome Consortium	2021-12-02
EPI_ISL_6968630	2021-11-23	Europe	Denmark	AY.122	Department of Bacteria, Parasites and Fungi, Statens Serum Institut, Copenhagen, Denmark	Statens Serum Institut Bioinformatics and Microbial Genomics	Danish Covid-19 Genome Consortium	2021-12-02
EPI_ISL_6968634	2021-11-23	Europe	Denmark	AY.4	Department of Bacteria, Parasites and Fungi, Statens Serum Institut, Copenhagen, Denmark	Statens Serum Institut Bioinformatics and Microbial Genomics	Danish Covid-19 Genome Consortium	2021-12-02
EPI_ISL_6968644	2021-11-23	Europe	Denmark	AY.122	Department of Bacteria, Parasites and Fungi, Statens Serum Institut, Copenhagen, Denmark	Statens Serum Institut Bioinformatics and Microbial Genomics	Danish Covid-19 Genome Consortium	2021-12-02
EPI_ISL_6968650	2021-11-23	Europe	Denmark	AY.4	Department of Bacteria, Parasites and Fungi, Statens Serum Institut, Copenhagen, Denmark	Statens Serum Institut Bioinformatics and Microbial Genomics	Danish Covid-19 Genome Consortium	2021-12-02
EPI_ISL_6968657	2021-11-23	Europe	Denmark	AY.122	Department of Bacteria, Parasites and Fungi, Statens Serum Institut, Copenhagen, Denmark	Statens Serum Institut Bioinformatics and Microbial Genomics	Danish Covid-19 Genome Consortium	2021-12-02
EPI_ISL_6968664	2021-11-23	Europe	Denmark	AY.4	Department of Bacteria, Parasites and Fungi, Statens Serum Institut, Copenhagen, Denmark	Statens Serum Institut Bioinformatics and Microbial Genomics	Danish Covid-19 Genome Consortium	2021-12-02
EPI_ISL_6968672	2021-11-23	Europe	Denmark	AY.4	Department of Bacteria, Parasites and Fungi, Statens Serum Institut, Copenhagen, Denmark	Statens Serum Institut Bioinformatics and Microbial Genomics	Danish Covid-19 Genome Consortium	2021-12-02
EPI_ISL_6968686	2021-11-23	Europe	Denmark	AY.33	Department of Bacteria, Parasites and Fungi, Statens Serum Institut, Copenhagen, Denmark	Statens Serum Institut Bioinformatics and Microbial Genomics	Danish Covid-19 Genome Consortium	2021-12-02
EPI_ISL_6968701	2021-11-23	Europe	Denmark	AY.46.6	Department of Bacteria, Parasites and Fungi, Statens Serum Institut, Copenhagen, Denmark	Statens Serum Institut Bioinformatics and Microbial Genomics	Danish Covid-19 Genome Consortium	2021-12-02
EPI_ISL_6968708	2021-11-23	Europe	Denmark	AY.122	Department of Bacteria, Parasites and Fungi, Statens Serum Institut, Copenhagen, Denmark	Statens Serum Institut Bioinformatics and Microbial Genomics	Danish Covid-19 Genome Consortium	2021-12-02
EPI_ISL_6968715	2021-11-23	Europe	Denmark	AY.122	Department of Bacteria, Parasites and Fungi, Statens Serum Institut, Copenhagen, Denmark	Statens Serum Institut Bioinformatics and Microbial Genomics	Danish Covid-19 Genome Consortium	2021-12-02
EPI_ISL_6968722	2021-11-23	Europe	Denmark	AY.42	Department of Bacteria, Parasites and Fungi, Statens Serum Institut, Copenhagen, Denmark	Statens Serum Institut Bioinformatics and Microbial Genomics	Danish Covid-19 Genome Consortium	2021-12-02
EPI_ISL_6968737	2021-11-23	Europe	Denmark	AY.4	Department of Bacteria, Parasites and Fungi, Statens Serum Institut, Copenhagen, Denmark	Statens Serum Institut Bioinformatics and Microbial Genomics	Danish Covid-19 Genome Consortium	2021-12-02
EPI_ISL_6968765	2021-11-23	Europe	Denmark	AY.43	Department of Bacteria, Parasites and Fungi, Statens Serum Institut, Copenhagen, Denmark	Statens Serum Institut Bioinformatics and Microbial Genomics	Danish Covid-19 Genome Consortium	2021-12-02
EPI_ISL_6968771	2021-11-23	Europe	Denmark	AY.43	Department of Bacteria, Parasites and Fungi, Statens Serum Institut, Copenhagen, Denmark	Statens Serum Institut Bioinformatics and Microbial Genomics	Danish Covid-19 Genome Consortium	2021-12-02
EPI_ISL_6968784	2021-11-23	Europe	Denmark	AY.43	Department of Bacteria, Parasites and Fungi, Statens Serum Institut, Copenhagen, Denmark	Statens Serum Institut Bioinformatics and Microbial Genomics	Danish Covid-19 Genome Consortium	2021-12-02
EPI_ISL_6968785	2021-11-23	Europe	Denmark	AY.4	Department of Bacteria, Parasites and Fungi, Statens Serum Institut, Copenhagen, Denmark	Statens Serum Institut Bioinformatics and Microbial Genomics	Danish Covid-19 Genome Consortium	2021-12-02
EPI_ISL_6968795	2021-11-23	Europe	Denmark	AY.121	Department of Bacteria, Parasites and Fungi, Statens Serum Institut, Copenhagen, Denmark	Statens Serum Institut Bioinformatics and Microbial Genomics	Danish Covid-19 Genome Consortium	2021-12-02
EPI_ISL_6968808	2021-11-23	Europe	Denmark	AY.36	Department of Bacteria, Parasites and Fungi, Statens Serum Institut, Copenhagen, Denmark	Statens Serum Institut Bioinformatics and Microbial Genomics	Danish Covid-19 Genome Consortium	2021-12-02
EPI_ISL_6968811	2021-11-23	Europe	Denmark	B.1.617.2	Department of Bacteria, Parasites and Fungi, Statens Serum Institut, Copenhagen, Denmark	Statens Serum Institut Bioinformatics and Microbial Genomics	Danish Covid-19 Genome Consortium	2021-12-02
EPI_ISL_6968830	2021-11-23	Europe	Denmark	AY.4	Department of Bacteria, Parasites and Fungi, Statens Serum Institut, Copenhagen, Denmark	Statens Serum Institut Bioinformatics and Microbial Genomics	Danish Covid-19 Genome Consortium	2021-12-02
EPI_ISL_6968833	2021-11-23	Europe	Denmark	B.1.617.2	Department of Bacteria, Parasites and Fungi, Statens Serum Institut, Copenhagen, Denmark	Statens Serum Institut Bioinformatics and Microbial Genomics	Danish Covid-19 Genome Consortium	2021-12-02
EPI_ISL_6968859	2021-11-23	Europe	Denmark	AY.122.1	Department of Bacteria, Parasites and Fungi, Statens Serum Institut, Copenhagen, Denmark	Statens Serum Institut Bioinformatics and Microbial Genomics	Danish Covid-19 Genome Consortium	2021-12-02
EPI_ISL_6968868	2021-11-23	Europe	Denmark	AY.4	Department of Bacteria, Parasites and Fungi, Statens Serum Institut, Copenhagen, Denmark	Statens Serum Institut Bioinformatics and Microbial Genomics	Danish Covid-19 Genome Consortium	2021-12-02
EPI_ISL_6968901	2021-11-23	Europe	Denmark	AY.39	Department of Bacteria, Parasites and Fungi, Statens Serum Institut, Copenhagen, Denmark	Statens Serum Institut Bioinformatics and Microbial Genomics	Danish Covid-19 Genome Consortium	2021-12-02
EPI_ISL_6968932	2021-11-23	Europe	Denmark	B.1.617.2	Department of Bacteria, Parasites and Fungi, Statens Serum Institut, Copenhagen, Denmark	Statens Serum Institut Bioinformatics and Microbial Genomics	Danish Covid-19 Genome Consortium	2021-12-02
EPI_ISL_6968937	2021-11-23	Europe	Denmark	AY.43	Department of Bacteria, Parasites and Fungi, Statens Serum Institut, Copenhagen, Denmark	Statens Serum Institut Bioinformatics and Microbial Genomics	Danish Covid-19 Genome Consortium	2021-12-02
EPI_ISL_6968946	2021-11-23	Europe	Denmark	AY.43	Department of Bacteria, Parasites and Fungi, Statens Serum Institut, Copenhagen, Denmark	Statens Serum Institut Bioinformatics and Microbial Genomics	Danish Covid-19 Genome Consortium	2021-12-02
EPI_ISL_6969009	2021-11-23	Europe	Denmark	AY.39	Department of Bacteria, Parasites and Fungi, Statens Serum Institut, Copenhagen, Denmark	Statens Serum Institut Bioinformatics and Microbial Genomics	Danish Covid-19 Genome Consortium	2021-12-02
EPI_ISL_6969064	2021-11-23	Europe	Denmark	AY.4.2	Department of Bacteria, Parasites and Fungi, Statens Serum Institut, Copenhagen, Denmark	Statens Serum Institut Bioinformatics and Microbial Genomics	Danish Covid-19 Genome Consortium	2021-12-02
EPI_ISL_6969085	2021-11-23	Europe	Denmark	AY.43	Department of Bacteria, Parasites and Fungi, Statens Serum Institut, Copenhagen, Denmark	Statens Serum Institut Bioinformatics and Microbial Genomics	Danish Covid-19 Genome Consortium	2021-12-02
EPI_ISL_6969101	2021-11-23	Europe	Denmark	B.1.617.2	Department of Bacteria, Parasites and Fungi, Statens Serum Institut, Copenhagen, Denmark	Statens Serum Institut Bioinformatics and Microbial Genomics	Danish Covid-19 Genome Consortium	2021-12-02
EPI_ISL_6969118	2021-11-23	Europe	Denmark	AY.39	Department of Bacteria, Parasites and Fungi, Statens Serum Institut, Copenhagen, Denmark	Statens Serum Institut Bioinformatics and Microbial Genomics	Danish Covid-19 Genome Consortium	2021-12-02
EPI_ISL_6969128	2021-11-23	Europe	Denmark	AY.9.1	Department of Bacteria, Parasites and Fungi, Statens Serum Institut, Copenhagen, Denmark	Statens Serum Institut Bioinformatics and Microbial Genomics	Danish Covid-19 Genome Consortium	2021-12-02
EPI_ISL_6969140	2021-11-23	Europe	Denmark	AY.4	Department of Bacteria, Parasites and Fungi, Statens Serum Institut, Copenhagen, Denmark	Statens Serum Institut Bioinformatics and Microbial Genomics	Danish Covid-19 Genome Consortium	2021-12-02
EPI_ISL_6969148	2021-11-23	Europe	Denmark	AY.43	Department of Bacteria, Parasites and Fungi, Statens Serum Institut, Copenhagen, Denmark	Statens Serum Institut Bioinformatics and Microbial Genomics	Danish Covid-19 Genome Consortium	2021-12-02
EPI_ISL_6969156	2021-11-23	Europe	Denmark	AY.4	Department of Bacteria, Parasites and Fungi, Statens Serum Institut, Copenhagen, Denmark	Statens Serum Institut Bioinformatics and Microbial Genomics	Danish Covid-19 Genome Consortium	2021-12-02
EPI_ISL_6969182	2021-11-23	Europe	Denmark	AY.98	Department of Bacteria, Parasites and Fungi, Statens Serum Institut, Copenhagen, Denmark	Statens Serum Institut Bioinformatics and Microbial Genomics	Danish Covid-19 Genome Consortium	2021-12-02
EPI_ISL_6969183	2021-11-23	Europe	Denmark	AY.4	Department of Bacteria, Parasites and Fungi, Statens Serum Institut, Copenhagen, Denmark	Statens Serum Institut Bioinformatics and Microbial Genomics	Danish Covid-19 Genome Consortium	2021-12-02
EPI_ISL_6969199	2021-11-23	Europe	Denmark	AY.4	Department of Bacteria, Parasites and Fungi, Statens Serum Institut, Copenhagen, Denmark	Statens Serum Institut Bioinformatics and Microbial Genomics	Danish Covid-19 Genome Consortium	2021-12-02
EPI_ISL_6969211	2021-11-23	Europe	Denmark	AY.4	Department of Bacteria, Parasites and Fungi, Statens Serum Institut, Copenhagen, Denmark	Statens Serum Institut Bioinformatics and Microbial Genomics	Danish Covid-19 Genome Consortium	2021-12-02
EPI_ISL_6969257	2021-11-23	Europe	Denmark	AY.122	Department of Bacteria, Parasites and Fungi, Statens Serum Institut, Copenhagen, Denmark	Statens Serum Institut Bioinformatics and Microbial Genomics	Danish Covid-19 Genome Consortium	2021-12-02
EPI_ISL_6969330	2021-11-23	Europe	Denmark	B.1.617.2	Department of Bacteria, Parasites and Fungi, Statens Serum Institut, Copenhagen, Denmark	Statens Serum Institut Bioinformatics and Microbial Genomics	Danish Covid-19 Genome Consortium	2021-12-02
EPI_ISL_6969349	2021-11-23	Europe	Denmark	B.1.617.2	Department of Bacteria, Parasites and Fungi, Statens Serum Institut, Copenhagen, Denmark	Statens Serum Institut Bioinformatics and Microbial Genomics	Danish Covid-19 Genome Consortium	2021-12-02
EPI_ISL_6969350	2021-11-23	Europe	Denmark	AY.43	Department of Bacteria, Parasites and Fungi, Statens Serum Institut, Copenhagen, Denmark	Statens Serum Institut Bioinformatics and Microbial Genomics	Danish Covid-19 Genome Consortium	2021-12-02
EPI_ISL_6969371	2021-11-23	Europe	Denmark	AY.111	Department of Bacteria, Parasites and Fungi, Statens Serum Institut, Copenhagen, Denmark	Statens Serum Institut Bioinformatics and Microbial Genomics	Danish Covid-19 Genome Consortium	2021-12-02
EPI_ISL_6969387	2021-11-23	Europe	Denmark	AY.117	Department of Bacteria, Parasites and Fungi, Statens Serum Institut, Copenhagen, Denmark	Statens Serum Institut Bioinformatics and Microbial Genomics	Danish Covid-19 Genome Consortium	2021-12-02
EPI_ISL_6969400	2021-11-23	Europe	Denmark	AY.43	Department of Bacteria, Parasites and Fungi, Statens Serum Institut, Copenhagen, Denmark	Statens Serum Institut Bioinformatics and Microbial Genomics	Danish Covid-19 Genome Consortium	2021-12-02
EPI_ISL_6969411	2021-11-23	Europe	Denmark	AY.4	Department of Bacteria, Parasites and Fungi, Statens Serum Institut, Copenhagen, Denmark	Statens Serum Institut Bioinformatics and Microbial Genomics	Danish Covid-19 Genome Consortium	2021-12-02
EPI_ISL_6969443	2021-11-23	Europe	Denmark	AY.122	Department of Bacteria, Parasites and Fungi, Statens Serum Institut, Copenhagen, Denmark	Statens Serum Institut Bioinformatics and Microbial Genomics	Danish Covid-19 Genome Consortium	2021-12-02
EPI_ISL_6969453	2021-11-23	Europe	Denmark	AY.4	Department of Bacteria, Parasites and Fungi, Statens Serum Institut, Copenhagen, Denmark	Statens Serum Institut Bioinformatics and Microbial Genomics	Danish Covid-19 Genome Consortium	2021-12-02
EPI_ISL_7059709	2021-11-23	Europe	Denmark	B.1.617.2	Department of Bacteria, Parasites and Fungi, Statens Serum Institut, Copenhagen, Denmark	Statens Serum Institut Bioinformatics and Microbial Genomics	Danish Covid-19 Genome Consortium	2021-12-03
EPI_ISL_7059763	2021-11-23	Europe	Denmark	AY.122	Department of Bacteria, Parasites and Fungi, Statens Serum Institut, Copenhagen, Denmark	Statens Serum Institut Bioinformatics and Microbial Genomics	Danish Covid-19 Genome Consortium	2021-12-03
EPI_ISL_7059821	2021-11-23	Europe	Denmark	AY.122	Department of Bacteria, Parasites and Fungi, Statens Serum Institut, Copenhagen, Denmark	Statens Serum Institut Bioinformatics and Microbial Genomics	Danish Covid-19 Genome Consortium	2021-12-03
EPI_ISL_7059845	2021-11-23	Europe	Denmark	AY.114	Department of Bacteria, Parasites and Fungi, Statens Serum Institut, Copenhagen, Denmark	Statens Serum Institut Bioinformatics and Microbial Genomics	Danish Covid-19 Genome Consortium	2021-12-03
EPI_ISL_7059943	2021-11-23	Europe	Denmark	AY.4	Department of Bacteria, Parasites and Fungi, Statens Serum Institut, Copenhagen, Denmark	Statens Serum Institut Bioinformatics and Microbial Genomics	Danish Covid-19 Genome Consortium	2021-12-03
EPI_ISL_7060195	2021-11-23	Europe	Denmark	AY.4	Department of Bacteria, Parasites and Fungi, Statens Serum Institut, Copenhagen, Denmark	Statens Serum Institut Bioinformatics and Microbial Genomics	Danish Covid-19 Genome Consortium	2021-12-03
EPI_ISL_7060317	2021-11-23	Europe	Denmark	AY.4	Department of Bacteria, Parasites and Fungi, Statens Serum Institut, Copenhagen, Denmark	Statens Serum Institut Bioinformatics and Microbial Genomics	Danish Covid-19 Genome Consortium	2021-12-03
EPI_ISL_7060479	2021-11-23	Europe	Denmark	AY.4	Department of Bacteria, Parasites and Fungi, Statens Serum Institut, Copenhagen, Denmark	Statens Serum Institut Bioinformatics and Microbial Genomics	Danish Covid-19 Genome Consortium	2021-12-03
EPI_ISL_7060599	2021-11-23	Europe	Denmark	AY.122.1	Department of Bacteria, Parasites and Fungi, Statens Serum Institut, Copenhagen, Denmark	Statens Serum Institut Bioinformatics and Microbial Genomics	Danish Covid-19 Genome Consortium	2021-12-03
EPI_ISL_7060743	2021-11-23	Europe	Denmark	AY.46	Department of Bacteria, Parasites and Fungi, Statens Serum Institut, Copenhagen, Denmark	Statens Serum Institut Bioinformatics and Microbial Genomics	Danish Covid-19 Genome Consortium	2021-12-03
EPI_ISL_7061071	2021-11-23	Europe	Denmark	B.1.617.2	Department of Bacteria, Parasites and Fungi, Statens Serum Institut, Copenhagen, Denmark	Statens Serum Institut Bioinformatics and Microbial Genomics	Danish Covid-19 Genome Consortium	2021-12-03
EPI_ISL_7061158	2021-11-23	Europe	Denmark	AY.33	Department of Bacteria, Parasites and Fungi, Statens Serum Institut, Copenhagen, Denmark	Statens Serum Institut Bioinformatics and Microbial Genomics	Danish Covid-19 Genome Consortium	2021-12-03
EPI_ISL_7061246	2021-11-23	Europe	Denmark	AY.122	Department of Bacteria, Parasites and Fungi, Statens Serum Institut, Copenhagen, Denmark	Statens Serum Institut Bioinformatics and Microbial Genomics	Danish Covid-19 Genome Consortium	2021-12-03
EPI_ISL_7061479	2021-11-23	Europe	Denmark	AY.4	Department of Bacteria, Parasites and Fungi, Statens Serum Institut, Copenhagen, Denmark	Statens Serum Institut Bioinformatics and Microbial Genomics	Danish Covid-19 Genome Consortium	2021-12-03
EPI_ISL_7061533	2021-11-23	Europe	Denmark	AY.36	Department of Bacteria, Parasites and Fungi, Statens Serum Institut, Copenhagen, Denmark	Statens Serum Institut Bioinformatics and Microbial Genomics	Danish Covid-19 Genome Consortium	2021-12-03
EPI_ISL_7061626	2021-11-23	Europe	Denmark	AY.43	Department of Bacteria, Parasites and Fungi, Statens Serum Institut, Copenhagen, Denmark	Statens Serum Institut Bioinformatics and Microbial Genomics	Danish Covid-19 Genome Consortium	2021-12-03
EPI_ISL_7061732	2021-11-23	Europe	Denmark	AY.102	Department of Bacteria, Parasites and Fungi, Statens Serum Institut, Copenhagen, Denmark	Statens Serum Institut Bioinformatics and Microbial Genomics	Danish Covid-19 Genome Consortium	2021-12-03
EPI_ISL_7061893	2021-11-23	Europe	Denmark	AY.46	Department of Bacteria, Parasites and Fungi, Statens Serum Institut, Copenhagen, Denmark	Statens Serum Institut Bioinformatics and Microbial Genomics	Danish Covid-19 Genome Consortium	2021-12-03
EPI_ISL_7061964	2021-11-23	Europe	Denmark	AY.36	Department of Bacteria, Parasites and Fungi, Statens Serum Institut, Copenhagen, Denmark	Statens Serum Institut Bioinformatics and Microbial Genomics	Danish Covid-19 Genome Consortium	2021-12-03
EPI_ISL_7062087	2021-11-23	Europe	Denmark	BA.1	Department of Bacteria, Parasites and Fungi, Statens Serum Institut, Copenhagen, Denmark	Statens Serum Institut Bioinformatics and Microbial Genomics	Danish Covid-19 Genome Consortium	2021-12-03
EPI_ISL_7062211	2021-11-23	Europe	Denmark	AY.122	Department of Bacteria, Parasites and Fungi, Statens Serum Institut, Copenhagen, Denmark	Statens Serum Institut Bioinformatics and Microbial Genomics	Danish Covid-19 Genome Consortium	2021-12-03
EPI_ISL_7062428	2021-11-23	Europe	Denmark	AY.43	Department of Bacteria, Parasites and Fungi, Statens Serum Institut, Copenhagen, Denmark	Statens Serum Institut Bioinformatics and Microbial Genomics	Danish Covid-19 Genome Consortium	2021-12-03
EPI_ISL_7062687	2021-11-23	Europe	Denmark	AY.4	Department of Bacteria, Parasites and Fungi, Statens Serum Institut, Copenhagen, Denmark	Statens Serum Institut Bioinformatics and Microbial Genomics	Danish Covid-19 Genome Consortium	2021-12-03
EPI_ISL_7062712	2021-11-23	Europe	Denmark	AY.43	Department of Bacteria, Parasites and Fungi, Statens Serum Institut, Copenhagen, Denmark	Statens Serum Institut Bioinformatics and Microbial Genomics	Danish Covid-19 Genome Consortium	2021-12-03
EPI_ISL_7063116	2021-11-23	Europe	Denmark	AY.46.6	Department of Bacteria, Parasites and Fungi, Statens Serum Institut, Copenhagen, Denmark	Statens Serum Institut Bioinformatics and Microbial Genomics	Danish Covid-19 Genome Consortium	2021-12-03
EPI_ISL_7063263	2021-11-23	Europe	Denmark	AY.102	Department of Bacteria, Parasites and Fungi, Statens Serum Institut, Copenhagen, Denmark	Statens Serum Institut Bioinformatics and Microbial Genomics	Danish Covid-19 Genome Consortium	2021-12-03
EPI_ISL_7063486	2021-11-23	Europe	Denmark	AY.102	Department of Bacteria, Parasites and Fungi, Statens Serum Institut, Copenhagen, Denmark	Statens Serum Institut Bioinformatics and Microbial Genomics	Danish Covid-19 Genome Consortium	2021-12-03
EPI_ISL_7063567	2021-11-23	Europe	Denmark	AY.4	Department of Bacteria, Parasites and Fungi, Statens Serum Institut, Copenhagen, Denmark	Statens Serum Institut Bioinformatics and Microbial Genomics	Danish Covid-19 Genome Consortium	2021-12-03
EPI_ISL_7063725	2021-11-23	Europe	Denmark	AY.43	Department of Bacteria, Parasites and Fungi, Statens Serum Institut, Copenhagen, Denmark	Statens Serum Institut Bioinformatics and Microbial Genomics	Danish Covid-19 Genome Consortium	2021-12-03
EPI_ISL_7063873	2021-11-23	Europe	Denmark	AY.4.2	Department of Bacteria, Parasites and Fungi, Statens Serum Institut, Copenhagen, Denmark	Statens Serum Institut Bioinformatics and Microbial Genomics	Danish Covid-19 Genome Consortium	2021-12-03
EPI_ISL_7063885	2021-11-23	Europe	Denmark	AY.43	Department of Bacteria, Parasites and Fungi, Statens Serum Institut, Copenhagen, Denmark	Statens Serum Institut Bioinformatics and Microbial Genomics	Danish Covid-19 Genome Consortium	2021-12-03
EPI_ISL_7063930	2021-11-23	Europe	Denmark	AY.43.3	Department of Bacteria, Parasites and Fungi, Statens Serum Institut, Copenhagen, Denmark	Statens Serum Institut Bioinformatics and Microbial Genomics	Danish Covid-19 Genome Consortium	2021-12-03
EPI_ISL_7063994	2021-11-23	Europe	Denmark	AY.9.2	Department of Bacteria, Parasites and Fungi, Statens Serum Institut, Copenhagen, Denmark	Statens Serum Institut Bioinformatics and Microbial Genomics	Danish Covid-19 Genome Consortium	2021-12-03
EPI_ISL_7064014	2021-11-23	Europe	Denmark	AY.122	Department of Bacteria, Parasites and Fungi, Statens Serum Institut, Copenhagen, Denmark	Statens Serum Institut Bioinformatics and Microbial Genomics	Danish Covid-19 Genome Consortium	2021-12-03
EPI_ISL_7064093	2021-11-23	Europe	Denmark	B.1.617.2	Department of Bacteria, Parasites and Fungi, Statens Serum Institut, Copenhagen, Denmark	Statens Serum Institut Bioinformatics and Microbial Genomics	Danish Covid-19 Genome Consortium	2021-12-03
EPI_ISL_7192747	2021-11-23	Europe	Denmark	AY.43	Department of Bacteria, Parasites and Fungi, Statens Serum Institut, Copenhagen, Denmark	Statens Serum Institut Bioinformatics and Microbial Genomics	Danish Covid-19 Genome Consortium	2021-12-06
EPI_ISL_7192751	2021-11-23	Europe	Denmark	AY.43	Department of Clinical Microbiology and Center for Genomic Medicine, Rigshospitalet, Copenhagen, Denmark	Statens Serum Institut Bioinformatics and Microbial Genomics	Danish Covid-19 Genome Consortium	2021-12-06
EPI_ISL_7192773	2021-11-23	Europe	Denmark	B.1.617.2	Department of Clinical Microbiology and Center for Genomic Medicine, Rigshospitalet, Copenhagen, Denmark	Statens Serum Institut Bioinformatics and Microbial Genomics	Danish Covid-19 Genome Consortium	2021-12-06
EPI_ISL_7192805	2021-11-23	Europe	Denmark	B.1.617.2	Department of Bacteria, Parasites and Fungi, Statens Serum Institut, Copenhagen, Denmark	Statens Serum Institut Bioinformatics and Microbial Genomics	Danish Covid-19 Genome Consortium	2021-12-06
EPI_ISL_7192825	2021-11-23	Europe	Denmark	AY.43	Department of Bacteria, Parasites and Fungi, Statens Serum Institut, Copenhagen, Denmark	Statens Serum Institut Bioinformatics and Microbial Genomics	Danish Covid-19 Genome Consortium	2021-12-06
EPI_ISL_7192839	2021-11-23	Europe	Denmark	AY.39	Department of Bacteria, Parasites and Fungi, Statens Serum Institut, Copenhagen, Denmark	Statens Serum Institut Bioinformatics and Microbial Genomics	Danish Covid-19 Genome Consortium	2021-12-06
EPI_ISL_7192847	2021-11-23	Europe	Denmark	B.1.617.2	Department of Clinical Microbiology and Center for Genomic Medicine, Rigshospitalet, Copenhagen, Denmark	Statens Serum Institut Bioinformatics and Microbial Genomics	Danish Covid-19 Genome Consortium	2021-12-06
EPI_ISL_7192863	2021-11-23	Europe	Denmark	AY.4	Department of Bacteria, Parasites and Fungi, Statens Serum Institut, Copenhagen, Denmark	Statens Serum Institut Bioinformatics and Microbial Genomics	Danish Covid-19 Genome Consortium	2021-12-06
EPI_ISL_7192866	2021-11-23	Europe	Denmark	B.1.617.2	Department of Bacteria, Parasites and Fungi, Statens Serum Institut, Copenhagen, Denmark	Statens Serum Institut Bioinformatics and Microbial Genomics	Danish Covid-19 Genome Consortium	2021-12-06
EPI_ISL_7192924	2021-11-23	Europe	Denmark	B.1.617.2	Department of Bacteria, Parasites and Fungi, Statens Serum Institut, Copenhagen, Denmark	Statens Serum Institut Bioinformatics and Microbial Genomics	Danish Covid-19 Genome Consortium	2021-12-06
EPI_ISL_7192980	2021-11-23	Europe	Denmark	AY.43	Department of Bacteria, Parasites and Fungi, Statens Serum Institut, Copenhagen, Denmark	Statens Serum Institut Bioinformatics and Microbial Genomics	Danish Covid-19 Genome Consortium	2021-12-06
EPI_ISL_7192992	2021-11-23	Europe	Denmark	AY.4	Department of Bacteria, Parasites and Fungi, Statens Serum Institut, Copenhagen, Denmark	Statens Serum Institut Bioinformatics and Microbial Genomics	Danish Covid-19 Genome Consortium	2021-12-06
EPI_ISL_7193007	2021-11-23	Europe	Denmark	AY.4	Department of Bacteria, Parasites and Fungi, Statens Serum Institut, Copenhagen, Denmark	Statens Serum Institut Bioinformatics and Microbial Genomics	Danish Covid-19 Genome Consortium	2021-12-06
EPI_ISL_7193026	2021-11-23	Europe	Denmark	AY.43	Department of Bacteria, Parasites and Fungi, Statens Serum Institut, Copenhagen, Denmark	Statens Serum Institut Bioinformatics and Microbial Genomics	Danish Covid-19 Genome Consortium	2021-12-06
EPI_ISL_7193058	2021-11-23	Europe	Denmark	AY.123	Department of Bacteria, Parasites and Fungi, Statens Serum Institut, Copenhagen, Denmark	Statens Serum Institut Bioinformatics and Microbial Genomics	Danish Covid-19 Genome Consortium	2021-12-06
EPI_ISL_7193072	2021-11-23	Europe	Denmark	AY.122	Department of Bacteria, Parasites and Fungi, Statens Serum Institut, Copenhagen, Denmark	Statens Serum Institut Bioinformatics and Microbial Genomics	Danish Covid-19 Genome Consortium	2021-12-06
EPI_ISL_7193114	2021-11-23	Europe	Denmark	AY.43	Department of Clinical Microbiology and Center for Genomic Medicine, Rigshospitalet, Copenhagen, Denmark	Statens Serum Institut Bioinformatics and Microbial Genomics	Danish Covid-19 Genome Consortium	2021-12-06
EPI_ISL_7193140	2021-11-23	Europe	Denmark	AY.4	Department of Bacteria, Parasites and Fungi, Statens Serum Institut, Copenhagen, Denmark	Statens Serum Institut Bioinformatics and Microbial Genomics	Danish Covid-19 Genome Consortium	2021-12-06
EPI_ISL_7193147	2021-11-23	Europe	Denmark	AY.4	Department of Bacteria, Parasites and Fungi, Statens Serum Institut, Copenhagen, Denmark	Statens Serum Institut Bioinformatics and Microbial Genomics	Danish Covid-19 Genome Consortium	2021-12-06
EPI_ISL_7193173	2021-11-23	Europe	Denmark	AY.4	Department of Bacteria, Parasites and Fungi, Statens Serum Institut, Copenhagen, Denmark	Statens Serum Institut Bioinformatics and Microbial Genomics	Danish Covid-19 Genome Consortium	2021-12-06
EPI_ISL_7193213	2021-11-23	Europe	Denmark	AY.61	Department of Bacteria, Parasites and Fungi, Statens Serum Institut, Copenhagen, Denmark	Statens Serum Institut Bioinformatics and Microbial Genomics	Danish Covid-19 Genome Consortium	2021-12-06
EPI_ISL_7193252	2021-11-23	Europe	Denmark	AY.33	Department of Bacteria, Parasites and Fungi, Statens Serum Institut, Copenhagen, Denmark	Statens Serum Institut Bioinformatics and Microbial Genomics	Danish Covid-19 Genome Consortium	2021-12-06
EPI_ISL_7193283	2021-11-23	Europe	Denmark	AY.4	Department of Bacteria, Parasites and Fungi, Statens Serum Institut, Copenhagen, Denmark	Statens Serum Institut Bioinformatics and Microbial Genomics	Danish Covid-19 Genome Consortium	2021-12-06
EPI_ISL_7193293	2021-11-23	Europe	Denmark	AY.4	Department of Bacteria, Parasites and Fungi, Statens Serum Institut, Copenhagen, Denmark	Statens Serum Institut Bioinformatics and Microbial Genomics	Danish Covid-19 Genome Consortium	2021-12-06
EPI_ISL_7193314	2021-11-23	Europe	Denmark	AY.4	Department of Bacteria, Parasites and Fungi, Statens Serum Institut, Copenhagen, Denmark	Statens Serum Institut Bioinformatics and Microbial Genomics	Danish Covid-19 Genome Consortium	2021-12-06
EPI_ISL_7193322	2021-11-23	Europe	Denmark	AY.43	Department of Bacteria, Parasites and Fungi, Statens Serum Institut, Copenhagen, Denmark	Statens Serum Institut Bioinformatics and Microbial Genomics	Danish Covid-19 Genome Consortium	2021-12-06
EPI_ISL_7193366	2021-11-23	Europe	Denmark	AY.122	Department of Bacteria, Parasites and Fungi, Statens Serum Institut, Copenhagen, Denmark	Statens Serum Institut Bioinformatics and Microbial Genomics	Danish Covid-19 Genome Consortium	2021-12-06
EPI_ISL_7193398	2021-11-23	Europe	Denmark	AY.4	Department of Bacteria, Parasites and Fungi, Statens Serum Institut, Copenhagen, Denmark	Statens Serum Institut Bioinformatics and Microbial Genomics	Danish Covid-19 Genome Consortium	2021-12-06
EPI_ISL_7193472	2021-11-23	Europe	Denmark	AY.4	Department of Bacteria, Parasites and Fungi, Statens Serum Institut, Copenhagen, Denmark	Statens Serum Institut Bioinformatics and Microbial Genomics	Danish Covid-19 Genome Consortium	2021-12-06
EPI_ISL_7193503	2021-11-23	Europe	Denmark	B.1.617.2	Department of Bacteria, Parasites and Fungi, Statens Serum Institut, Copenhagen, Denmark	Statens Serum Institut Bioinformatics and Microbial Genomics	Danish Covid-19 Genome Consortium	2021-12-06
EPI_ISL_7193525	2021-11-23	Europe	Denmark	AY.121	Department of Bacteria, Parasites and Fungi, Statens Serum Institut, Copenhagen, Denmark	Statens Serum Institut Bioinformatics and Microbial Genomics	Danish Covid-19 Genome Consortium	2021-12-06
EPI_ISL_7193595	2021-11-23	Europe	Denmark	AY.43	Department of Bacteria, Parasites and Fungi, Statens Serum Institut, Copenhagen, Denmark	Statens Serum Institut Bioinformatics and Microbial Genomics	Danish Covid-19 Genome Consortium	2021-12-06
EPI_ISL_7193620	2021-11-23	Europe	Denmark	AY.4	Department of Bacteria, Parasites and Fungi, Statens Serum Institut, Copenhagen, Denmark	Statens Serum Institut Bioinformatics and Microbial Genomics	Danish Covid-19 Genome Consortium	2021-12-06
EPI_ISL_7193679	2021-11-23	Europe	Denmark	B.1.617.2	Department of Bacteria, Parasites and Fungi, Statens Serum Institut, Copenhagen, Denmark	Statens Serum Institut Bioinformatics and Microbial Genomics	Danish Covid-19 Genome Consortium	2021-12-06
EPI_ISL_7193687	2021-11-23	Europe	Denmark	AY.4	Department of Bacteria, Parasites and Fungi, Statens Serum Institut, Copenhagen, Denmark	Statens Serum Institut Bioinformatics and Microbial Genomics	Danish Covid-19 Genome Consortium	2021-12-06
EPI_ISL_7193696	2021-11-23	Europe	Denmark	AY.43	Department of Bacteria, Parasites and Fungi, Statens Serum Institut, Copenhagen, Denmark	Statens Serum Institut Bioinformatics and Microbial Genomics	Danish Covid-19 Genome Consortium	2021-12-06
EPI_ISL_7193713	2021-11-23	Europe	Denmark	AY.43	Department of Bacteria, Parasites and Fungi, Statens Serum Institut, Copenhagen, Denmark	Statens Serum Institut Bioinformatics and Microbial Genomics	Danish Covid-19 Genome Consortium	2021-12-06
EPI_ISL_7193717	2021-11-23	Europe	Denmark	B.1.617.2	Department of Clinical Microbiology and Center for Genomic Medicine, Rigshospitalet, Copenhagen, Denmark	Statens Serum Institut Bioinformatics and Microbial Genomics	Danish Covid-19 Genome Consortium	2021-12-06
EPI_ISL_7193730	2021-11-23	Europe	Denmark	AY.4	Department of Clinical Microbiology and Center for Genomic Medicine, Rigshospitalet, Copenhagen, Denmark	Statens Serum Institut Bioinformatics and Microbial Genomics	Danish Covid-19 Genome Consortium	2021-12-06
EPI_ISL_7193735	2021-11-23	Europe	Denmark	AY.43	Department of Bacteria, Parasites and Fungi, Statens Serum Institut, Copenhagen, Denmark	Statens Serum Institut Bioinformatics and Microbial Genomics	Danish Covid-19 Genome Consortium	2021-12-06
EPI_ISL_7193774	2021-11-23	Europe	Denmark	AY.122	Department of Bacteria, Parasites and Fungi, Statens Serum Institut, Copenhagen, Denmark	Statens Serum Institut Bioinformatics and Microbial Genomics	Danish Covid-19 Genome Consortium	2021-12-06
EPI_ISL_7193778	2021-11-23	Europe	Denmark	AY.43	Department of Bacteria, Parasites and Fungi, Statens Serum Institut, Copenhagen, Denmark	Statens Serum Institut Bioinformatics and Microbial Genomics	Danish Covid-19 Genome Consortium	2021-12-06
EPI_ISL_7193818	2021-11-23	Europe	Denmark	AY.4	Department of Clinical Microbiology and Center for Genomic Medicine, Rigshospitalet, Copenhagen, Denmark	Statens Serum Institut Bioinformatics and Microbial Genomics	Danish Covid-19 Genome Consortium	2021-12-06
EPI_ISL_7193820	2021-11-23	Europe	Denmark	AY.43	Department of Bacteria, Parasites and Fungi, Statens Serum Institut, Copenhagen, Denmark	Statens Serum Institut Bioinformatics and Microbial Genomics	Danish Covid-19 Genome Consortium	2021-12-06
EPI_ISL_7193835	2021-11-23	Europe	Denmark	AY.43	Department of Bacteria, Parasites and Fungi, Statens Serum Institut, Copenhagen, Denmark	Statens Serum Institut Bioinformatics and Microbial Genomics	Danish Covid-19 Genome Consortium	2021-12-06
EPI_ISL_7193838	2021-11-23	Europe	Denmark	AY.43	Department of Bacteria, Parasites and Fungi, Statens Serum Institut, Copenhagen, Denmark	Statens Serum Institut Bioinformatics and Microbial Genomics	Danish Covid-19 Genome Consortium	2021-12-06
EPI_ISL_7193847	2021-11-23	Europe	Denmark	AY.100	Department of Bacteria, Parasites and Fungi, Statens Serum Institut, Copenhagen, Denmark	Statens Serum Institut Bioinformatics and Microbial Genomics	Danish Covid-19 Genome Consortium	2021-12-06
EPI_ISL_7193855	2021-11-23	Europe	Denmark	AY.122.1	Department of Bacteria, Parasites and Fungi, Statens Serum Institut, Copenhagen, Denmark	Statens Serum Institut Bioinformatics and Microbial Genomics	Danish Covid-19 Genome Consortium	2021-12-06
EPI_ISL_7193860	2021-11-23	Europe	Denmark	AY.4	Department of Bacteria, Parasites and Fungi, Statens Serum Institut, Copenhagen, Denmark	Statens Serum Institut Bioinformatics and Microbial Genomics	Danish Covid-19 Genome Consortium	2021-12-06
EPI_ISL_7193869	2021-11-23	Europe	Denmark	AY.43	Department of Bacteria, Parasites and Fungi, Statens Serum Institut, Copenhagen, Denmark	Statens Serum Institut Bioinformatics and Microbial Genomics	Danish Covid-19 Genome Consortium	2021-12-06
EPI_ISL_7193948	2021-11-23	Europe	Denmark	AY.122	Department of Bacteria, Parasites and Fungi, Statens Serum Institut, Copenhagen, Denmark	Statens Serum Institut Bioinformatics and Microbial Genomics	Danish Covid-19 Genome Consortium	2021-12-06
EPI_ISL_7193958	2021-11-23	Europe	Denmark	AY.4	Department of Bacteria, Parasites and Fungi, Statens Serum Institut, Copenhagen, Denmark	Statens Serum Institut Bioinformatics and Microbial Genomics	Danish Covid-19 Genome Consortium	2021-12-06
EPI_ISL_7193992	2021-11-23	Europe	Denmark	AY.36	Department of Bacteria, Parasites and Fungi, Statens Serum Institut, Copenhagen, Denmark	Statens Serum Institut Bioinformatics and Microbial Genomics	Danish Covid-19 Genome Consortium	2021-12-06
EPI_ISL_7194016	2021-11-23	Europe	Denmark	AY.43	Department of Bacteria, Parasites and Fungi, Statens Serum Institut, Copenhagen, Denmark	Statens Serum Institut Bioinformatics and Microbial Genomics	Danish Covid-19 Genome Consortium	2021-12-06
EPI_ISL_7194035	2021-11-23	Europe	Denmark	AY.122	Department of Bacteria, Parasites and Fungi, Statens Serum Institut, Copenhagen, Denmark	Statens Serum Institut Bioinformatics and Microbial Genomics	Danish Covid-19 Genome Consortium	2021-12-06
EPI_ISL_7194056	2021-11-23	Europe	Denmark	AY.4	Department of Bacteria, Parasites and Fungi, Statens Serum Institut, Copenhagen, Denmark	Statens Serum Institut Bioinformatics and Microbial Genomics	Danish Covid-19 Genome Consortium	2021-12-06
EPI_ISL_7194066	2021-11-23	Europe	Denmark	AY.4	Department of Bacteria, Parasites and Fungi, Statens Serum Institut, Copenhagen, Denmark	Statens Serum Institut Bioinformatics and Microbial Genomics	Danish Covid-19 Genome Consortium	2021-12-06
EPI_ISL_7194076	2021-11-23	Europe	Denmark	AY.43	Department of Bacteria, Parasites and Fungi, Statens Serum Institut, Copenhagen, Denmark	Statens Serum Institut Bioinformatics and Microbial Genomics	Danish Covid-19 Genome Consortium	2021-12-06
EPI_ISL_7194093	2021-11-23	Europe	Denmark	AY.110	Department of Bacteria, Parasites and Fungi, Statens Serum Institut, Copenhagen, Denmark	Statens Serum Institut Bioinformatics and Microbial Genomics	Danish Covid-19 Genome Consortium	2021-12-06
EPI_ISL_7194127	2021-11-23	Europe	Denmark	AY.122	Department of Bacteria, Parasites and Fungi, Statens Serum Institut, Copenhagen, Denmark	Statens Serum Institut Bioinformatics and Microbial Genomics	Danish Covid-19 Genome Consortium	2021-12-06
EPI_ISL_7194128	2021-11-23	Europe	Denmark	AY.4	Department of Bacteria, Parasites and Fungi, Statens Serum Institut, Copenhagen, Denmark	Statens Serum Institut Bioinformatics and Microbial Genomics	Danish Covid-19 Genome Consortium	2021-12-06
EPI_ISL_7194143	2021-11-23	Europe	Denmark	AY.117	Department of Bacteria, Parasites and Fungi, Statens Serum Institut, Copenhagen, Denmark	Statens Serum Institut Bioinformatics and Microbial Genomics	Danish Covid-19 Genome Consortium	2021-12-06
EPI_ISL_7194171	2021-11-23	Europe	Denmark	AY.43	Department of Bacteria, Parasites and Fungi, Statens Serum Institut, Copenhagen, Denmark	Statens Serum Institut Bioinformatics and Microbial Genomics	Danish Covid-19 Genome Consortium	2021-12-06
EPI_ISL_7194174	2021-11-23	Europe	Denmark	AY.66	Department of Bacteria, Parasites and Fungi, Statens Serum Institut, Copenhagen, Denmark	Statens Serum Institut Bioinformatics and Microbial Genomics	Danish Covid-19 Genome Consortium	2021-12-06
EPI_ISL_7194193	2021-11-23	Europe	Denmark	AY.4.2	Department of Bacteria, Parasites and Fungi, Statens Serum Institut, Copenhagen, Denmark	Statens Serum Institut Bioinformatics and Microbial Genomics	Danish Covid-19 Genome Consortium	2021-12-06
EPI_ISL_7194196	2021-11-23	Europe	Denmark	AY.122	Department of Bacteria, Parasites and Fungi, Statens Serum Institut, Copenhagen, Denmark	Statens Serum Institut Bioinformatics and Microbial Genomics	Danish Covid-19 Genome Consortium	2021-12-06
EPI_ISL_7194213	2021-11-23	Europe	Denmark	AY.33	Department of Bacteria, Parasites and Fungi, Statens Serum Institut, Copenhagen, Denmark	Statens Serum Institut Bioinformatics and Microbial Genomics	Danish Covid-19 Genome Consortium	2021-12-06
EPI_ISL_7194236	2021-11-23	Europe	Denmark	AY.43	Department of Bacteria, Parasites and Fungi, Statens Serum Institut, Copenhagen, Denmark	Statens Serum Institut Bioinformatics and Microbial Genomics	Danish Covid-19 Genome Consortium	2021-12-06
EPI_ISL_7194261	2021-11-23	Europe	Denmark	AY.39	Department of Clinical Microbiology and Center for Genomic Medicine, Rigshospitalet, Copenhagen, Denmark	Statens Serum Institut Bioinformatics and Microbial Genomics	Danish Covid-19 Genome Consortium	2021-12-06
EPI_ISL_7194281	2021-11-23	Europe	Denmark	AY.43	Department of Bacteria, Parasites and Fungi, Statens Serum Institut, Copenhagen, Denmark	Statens Serum Institut Bioinformatics and Microbial Genomics	Danish Covid-19 Genome Consortium	2021-12-06
EPI_ISL_7194365	2021-11-23	Europe	Denmark	AY.66	Department of Bacteria, Parasites and Fungi, Statens Serum Institut, Copenhagen, Denmark	Statens Serum Institut Bioinformatics and Microbial Genomics	Danish Covid-19 Genome Consortium	2021-12-06
EPI_ISL_7194373	2021-11-23	Europe	Denmark	AY.122	Department of Bacteria, Parasites and Fungi, Statens Serum Institut, Copenhagen, Denmark	Statens Serum Institut Bioinformatics and Microbial Genomics	Danish Covid-19 Genome Consortium	2021-12-06
EPI_ISL_7194386	2021-11-23	Europe	Denmark	AY.43	Department of Bacteria, Parasites and Fungi, Statens Serum Institut, Copenhagen, Denmark	Statens Serum Institut Bioinformatics and Microbial Genomics	Danish Covid-19 Genome Consortium	2021-12-06
EPI_ISL_7194406	2021-11-23	Europe	Denmark	AY.4	Department of Bacteria, Parasites and Fungi, Statens Serum Institut, Copenhagen, Denmark	Statens Serum Institut Bioinformatics and Microbial Genomics	Danish Covid-19 Genome Consortium	2021-12-06
EPI_ISL_7194408	2021-11-23	Europe	Denmark	AY.4	Department of Bacteria, Parasites and Fungi, Statens Serum Institut, Copenhagen, Denmark	Statens Serum Institut Bioinformatics and Microbial Genomics	Danish Covid-19 Genome Consortium	2021-12-06
EPI_ISL_7194410	2021-11-23	Europe	Denmark	AY.4	Department of Bacteria, Parasites and Fungi, Statens Serum Institut, Copenhagen, Denmark	Statens Serum Institut Bioinformatics and Microbial Genomics	Danish Covid-19 Genome Consortium	2021-12-06
EPI_ISL_7194416	2021-11-23	Europe	Denmark	AY.4	Department of Clinical Microbiology and Center for Genomic Medicine, Rigshospitalet, Copenhagen, Denmark	Statens Serum Institut Bioinformatics and Microbial Genomics	Danish Covid-19 Genome Consortium	2021-12-06
EPI_ISL_7194421	2021-11-23	Europe	Denmark	AY.4	Department of Bacteria, Parasites and Fungi, Statens Serum Institut, Copenhagen, Denmark	Statens Serum Institut Bioinformatics and Microbial Genomics	Danish Covid-19 Genome Consortium	2021-12-06
EPI_ISL_7194432	2021-11-23	Europe	Denmark	AY.4	Department of Bacteria, Parasites and Fungi, Statens Serum Institut, Copenhagen, Denmark	Statens Serum Institut Bioinformatics and Microbial Genomics	Danish Covid-19 Genome Consortium	2021-12-06
EPI_ISL_7194448	2021-11-23	Europe	Denmark	B.1.617.2	Department of Bacteria, Parasites and Fungi, Statens Serum Institut, Copenhagen, Denmark	Statens Serum Institut Bioinformatics and Microbial Genomics	Danish Covid-19 Genome Consortium	2021-12-06
EPI_ISL_7194472	2021-11-23	Europe	Denmark	AY.122	Department of Bacteria, Parasites and Fungi, Statens Serum Institut, Copenhagen, Denmark	Statens Serum Institut Bioinformatics and Microbial Genomics	Danish Covid-19 Genome Consortium	2021-12-06
EPI_ISL_7194482	2021-11-23	Europe	Denmark	AY.122	Department of Bacteria, Parasites and Fungi, Statens Serum Institut, Copenhagen, Denmark	Statens Serum Institut Bioinformatics and Microbial Genomics	Danish Covid-19 Genome Consortium	2021-12-06
EPI_ISL_7194483	2021-11-23	Europe	Denmark	AY.4	Department of Clinical Microbiology and Center for Genomic Medicine, Rigshospitalet, Copenhagen, Denmark	Statens Serum Institut Bioinformatics and Microbial Genomics	Danish Covid-19 Genome Consortium	2021-12-06
EPI_ISL_7194491	2021-11-23	Europe	Denmark	AY.4	Department of Bacteria, Parasites and Fungi, Statens Serum Institut, Copenhagen, Denmark	Statens Serum Institut Bioinformatics and Microbial Genomics	Danish Covid-19 Genome Consortium	2021-12-06
EPI_ISL_7194503	2021-11-23	Europe	Denmark	AY.4	Department of Bacteria, Parasites and Fungi, Statens Serum Institut, Copenhagen, Denmark	Statens Serum Institut Bioinformatics and Microbial Genomics	Danish Covid-19 Genome Consortium	2021-12-06
EPI_ISL_7194504	2021-11-23	Europe	Denmark	AY.4	Department of Bacteria, Parasites and Fungi, Statens Serum Institut, Copenhagen, Denmark	Statens Serum Institut Bioinformatics and Microbial Genomics	Danish Covid-19 Genome Consortium	2021-12-06
EPI_ISL_7194528	2021-11-23	Europe	Denmark	AY.39	Department of Bacteria, Parasites and Fungi, Statens Serum Institut, Copenhagen, Denmark	Statens Serum Institut Bioinformatics and Microbial Genomics	Danish Covid-19 Genome Consortium	2021-12-06
EPI_ISL_7194531	2021-11-23	Europe	Denmark	AY.43	Department of Bacteria, Parasites and Fungi, Statens Serum Institut, Copenhagen, Denmark	Statens Serum Institut Bioinformatics and Microbial Genomics	Danish Covid-19 Genome Consortium	2021-12-06
EPI_ISL_7194557	2021-11-23	Europe	Denmark	AY.39	Department of Bacteria, Parasites and Fungi, Statens Serum Institut, Copenhagen, Denmark	Statens Serum Institut Bioinformatics and Microbial Genomics	Danish Covid-19 Genome Consortium	2021-12-06
EPI_ISL_7194564	2021-11-23	Europe	Denmark	AY.4	Department of Bacteria, Parasites and Fungi, Statens Serum Institut, Copenhagen, Denmark	Statens Serum Institut Bioinformatics and Microbial Genomics	Danish Covid-19 Genome Consortium	2021-12-06
EPI_ISL_7194602	2021-11-23	Europe	Denmark	AY.43	Department of Clinical Microbiology and Center for Genomic Medicine, Rigshospitalet, Copenhagen, Denmark	Statens Serum Institut Bioinformatics and Microbial Genomics	Danish Covid-19 Genome Consortium	2021-12-06
EPI_ISL_7194663	2021-11-23	Europe	Denmark	AY.122	Department of Bacteria, Parasites and Fungi, Statens Serum Institut, Copenhagen, Denmark	Statens Serum Institut Bioinformatics and Microbial Genomics	Danish Covid-19 Genome Consortium	2021-12-06
EPI_ISL_7194665	2021-11-23	Europe	Denmark	AY.43.3	Department of Clinical Microbiology and Center for Genomic Medicine, Rigshospitalet, Copenhagen, Denmark	Statens Serum Institut Bioinformatics and Microbial Genomics	Danish Covid-19 Genome Consortium	2021-12-06
EPI_ISL_7194672	2021-11-23	Europe	Denmark	AY.122.1	Department of Bacteria, Parasites and Fungi, Statens Serum Institut, Copenhagen, Denmark	Statens Serum Institut Bioinformatics and Microbial Genomics	Danish Covid-19 Genome Consortium	2021-12-06
EPI_ISL_7194733	2021-11-23	Europe	Denmark	AY.46	Department of Bacteria, Parasites and Fungi, Statens Serum Institut, Copenhagen, Denmark	Statens Serum Institut Bioinformatics and Microbial Genomics	Danish Covid-19 Genome Consortium	2021-12-06
EPI_ISL_7194735	2021-11-23	Europe	Denmark	B.1.617.2	Department of Bacteria, Parasites and Fungi, Statens Serum Institut, Copenhagen, Denmark	Statens Serum Institut Bioinformatics and Microbial Genomics	Danish Covid-19 Genome Consortium	2021-12-06
EPI_ISL_7194754	2021-11-23	Europe	Denmark	AY.4	Department of Clinical Microbiology and Center for Genomic Medicine, Rigshospitalet, Copenhagen, Denmark	Statens Serum Institut Bioinformatics and Microbial Genomics	Danish Covid-19 Genome Consortium	2021-12-06
EPI_ISL_7194788	2021-11-23	Europe	Denmark	AY.122	Department of Bacteria, Parasites and Fungi, Statens Serum Institut, Copenhagen, Denmark	Statens Serum Institut Bioinformatics and Microbial Genomics	Danish Covid-19 Genome Consortium	2021-12-06
EPI_ISL_7194789	2021-11-23	Europe	Denmark	AY.43	Department of Bacteria, Parasites and Fungi, Statens Serum Institut, Copenhagen, Denmark	Statens Serum Institut Bioinformatics and Microbial Genomics	Danish Covid-19 Genome Consortium	2021-12-06
EPI_ISL_7194792	2021-11-23	Europe	Denmark	AY.4.2	Department of Bacteria, Parasites and Fungi, Statens Serum Institut, Copenhagen, Denmark	Statens Serum Institut Bioinformatics and Microbial Genomics	Danish Covid-19 Genome Consortium	2021-12-06
EPI_ISL_7194794	2021-11-23	Europe	Denmark	AY.4	Department of Bacteria, Parasites and Fungi, Statens Serum Institut, Copenhagen, Denmark	Statens Serum Institut Bioinformatics and Microbial Genomics	Danish Covid-19 Genome Consortium	2021-12-06
EPI_ISL_7358480	2021-11-23	Europe	Denmark	B.1.617.2	Department of Bacteria, Parasites and Fungi, Statens Serum Institut, Copenhagen, Denmark	Statens Serum Institut Bioinformatics and Microbial Genomics	Danish Covid-19 Genome Consortium	2021-12-08
EPI_ISL_7358495	2021-11-23	Europe	Denmark	AY.43	Department of Bacteria, Parasites and Fungi, Statens Serum Institut, Copenhagen, Denmark	Statens Serum Institut Bioinformatics and Microbial Genomics	Danish Covid-19 Genome Consortium	2021-12-08
EPI_ISL_7358711	2021-11-23	Europe	Denmark	AY.4	Department of Bacteria, Parasites and Fungi, Statens Serum Institut, Copenhagen, Denmark	Statens Serum Institut Bioinformatics and Microbial Genomics	Danish Covid-19 Genome Consortium	2021-12-08
EPI_ISL_7358850	2021-11-23	Europe	Denmark	B.1.617.2	Department of Bacteria, Parasites and Fungi, Statens Serum Institut, Copenhagen, Denmark	Statens Serum Institut Bioinformatics and Microbial Genomics	Danish Covid-19 Genome Consortium	2021-12-08
EPI_ISL_7358853	2021-11-23	Europe	Denmark	AY.46	Department of Bacteria, Parasites and Fungi, Statens Serum Institut, Copenhagen, Denmark	Statens Serum Institut Bioinformatics and Microbial Genomics	Danish Covid-19 Genome Consortium	2021-12-08
EPI_ISL_7359033	2021-11-23	Europe	Denmark	AY.43	Department of Bacteria, Parasites and Fungi, Statens Serum Institut, Copenhagen, Denmark	Statens Serum Institut Bioinformatics and Microbial Genomics	Danish Covid-19 Genome Consortium	2021-12-08
EPI_ISL_7359054	2021-11-23	Europe	Denmark	AY.43	Department of Bacteria, Parasites and Fungi, Statens Serum Institut, Copenhagen, Denmark	Statens Serum Institut Bioinformatics and Microbial Genomics	Danish Covid-19 Genome Consortium	2021-12-08
EPI_ISL_7359081	2021-11-23	Europe	Denmark	AY.42	Department of Clinical Microbiology, Odense University Hospital, Odense, Denmark	Statens Serum Institut Bioinformatics and Microbial Genomics	Danish Covid-19 Genome Consortium	2021-12-08
EPI_ISL_7359124	2021-11-23	Europe	Denmark	AY.4	Department of Bacteria, Parasites and Fungi, Statens Serum Institut, Copenhagen, Denmark	Statens Serum Institut Bioinformatics and Microbial Genomics	Danish Covid-19 Genome Consortium	2021-12-08
EPI_ISL_7359189	2021-11-23	Europe	Denmark	AY.4	Department of Bacteria, Parasites and Fungi, Statens Serum Institut, Copenhagen, Denmark	Statens Serum Institut Bioinformatics and Microbial Genomics	Danish Covid-19 Genome Consortium	2021-12-08
EPI_ISL_7359255	2021-11-23	Europe	Denmark	AY.122.1	Department of Bacteria, Parasites and Fungi, Statens Serum Institut, Copenhagen, Denmark	Statens Serum Institut Bioinformatics and Microbial Genomics	Danish Covid-19 Genome Consortium	2021-12-08
EPI_ISL_7359279	2021-11-23	Europe	Denmark	AY.4	Department of Bacteria, Parasites and Fungi, Statens Serum Institut, Copenhagen, Denmark	Statens Serum Institut Bioinformatics and Microbial Genomics	Danish Covid-19 Genome Consortium	2021-12-08
EPI_ISL_7359321	2021-11-23	Europe	Denmark	AY.4	Department of Bacteria, Parasites and Fungi, Statens Serum Institut, Copenhagen, Denmark	Statens Serum Institut Bioinformatics and Microbial Genomics	Danish Covid-19 Genome Consortium	2021-12-08
EPI_ISL_7359324	2021-11-23	Europe	Denmark	AY.43	Department of Bacteria, Parasites and Fungi, Statens Serum Institut, Copenhagen, Denmark	Statens Serum Institut Bioinformatics and Microbial Genomics	Danish Covid-19 Genome Consortium	2021-12-08
EPI_ISL_7359329	2021-11-23	Europe	Denmark	B.1.617.2	Department of Bacteria, Parasites and Fungi, Statens Serum Institut, Copenhagen, Denmark	Statens Serum Institut Bioinformatics and Microbial Genomics	Danish Covid-19 Genome Consortium	2021-12-08
EPI_ISL_7359332	2021-11-23	Europe	Denmark	AY.43	Department of Bacteria, Parasites and Fungi, Statens Serum Institut, Copenhagen, Denmark	Statens Serum Institut Bioinformatics and Microbial Genomics	Danish Covid-19 Genome Consortium	2021-12-08
EPI_ISL_7359364	2021-11-23	Europe	Denmark	AY.4	Department of Bacteria, Parasites and Fungi, Statens Serum Institut, Copenhagen, Denmark	Statens Serum Institut Bioinformatics and Microbial Genomics	Danish Covid-19 Genome Consortium	2021-12-08
EPI_ISL_7359403	2021-11-23	Europe	Denmark	B.1.617.2	Department of Bacteria, Parasites and Fungi, Statens Serum Institut, Copenhagen, Denmark	Statens Serum Institut Bioinformatics and Microbial Genomics	Danish Covid-19 Genome Consortium	2021-12-08
EPI_ISL_7359407	2021-11-23	Europe	Denmark	AY.34	Department of Bacteria, Parasites and Fungi, Statens Serum Institut, Copenhagen, Denmark	Statens Serum Institut Bioinformatics and Microbial Genomics	Danish Covid-19 Genome Consortium	2021-12-08
EPI_ISL_7359414	2021-11-23	Europe	Denmark	AY.4	Department of Bacteria, Parasites and Fungi, Statens Serum Institut, Copenhagen, Denmark	Statens Serum Institut Bioinformatics and Microbial Genomics	Danish Covid-19 Genome Consortium	2021-12-08
EPI_ISL_7359430	2021-11-23	Europe	Denmark	AY.46	Department of Bacteria, Parasites and Fungi, Statens Serum Institut, Copenhagen, Denmark	Statens Serum Institut Bioinformatics and Microbial Genomics	Danish Covid-19 Genome Consortium	2021-12-08
EPI_ISL_7359456	2021-11-23	Europe	Denmark	AY.43	Department of Bacteria, Parasites and Fungi, Statens Serum Institut, Copenhagen, Denmark	Statens Serum Institut Bioinformatics and Microbial Genomics	Danish Covid-19 Genome Consortium	2021-12-08
EPI_ISL_7359458	2021-11-23	Europe	Denmark	AY.43	Department of Bacteria, Parasites and Fungi, Statens Serum Institut, Copenhagen, Denmark	Statens Serum Institut Bioinformatics and Microbial Genomics	Danish Covid-19 Genome Consortium	2021-12-08
EPI_ISL_7359470	2021-11-23	Europe	Denmark	AY.4.5	Department of Bacteria, Parasites and Fungi, Statens Serum Institut, Copenhagen, Denmark	Statens Serum Institut Bioinformatics and Microbial Genomics	Danish Covid-19 Genome Consortium	2021-12-08
EPI_ISL_7359471	2021-11-23	Europe	Denmark	AY.4	Department of Bacteria, Parasites and Fungi, Statens Serum Institut, Copenhagen, Denmark	Statens Serum Institut Bioinformatics and Microbial Genomics	Danish Covid-19 Genome Consortium	2021-12-08
EPI_ISL_7359509	2021-11-23	Europe	Denmark	AY.4	Department of Bacteria, Parasites and Fungi, Statens Serum Institut, Copenhagen, Denmark	Statens Serum Institut Bioinformatics and Microbial Genomics	Danish Covid-19 Genome Consortium	2021-12-08
EPI_ISL_7359512	2021-11-23	Europe	Denmark	AY.122	Department of Bacteria, Parasites and Fungi, Statens Serum Institut, Copenhagen, Denmark	Statens Serum Institut Bioinformatics and Microbial Genomics	Danish Covid-19 Genome Consortium	2021-12-08
EPI_ISL_7359544	2021-11-23	Europe	Denmark	AY.43	Department of Bacteria, Parasites and Fungi, Statens Serum Institut, Copenhagen, Denmark	Statens Serum Institut Bioinformatics and Microbial Genomics	Danish Covid-19 Genome Consortium	2021-12-08
EPI_ISL_7359553	2021-11-23	Europe	Denmark	AY.122.1	Department of Bacteria, Parasites and Fungi, Statens Serum Institut, Copenhagen, Denmark	Statens Serum Institut Bioinformatics and Microbial Genomics	Danish Covid-19 Genome Consortium	2021-12-08
EPI_ISL_7359556	2021-11-23	Europe	Denmark	AY.122	Department of Bacteria, Parasites and Fungi, Statens Serum Institut, Copenhagen, Denmark	Statens Serum Institut Bioinformatics and Microbial Genomics	Danish Covid-19 Genome Consortium	2021-12-08
EPI_ISL_7359607	2021-11-23	Europe	Denmark	AY.43	Department of Bacteria, Parasites and Fungi, Statens Serum Institut, Copenhagen, Denmark	Statens Serum Institut Bioinformatics and Microbial Genomics	Danish Covid-19 Genome Consortium	2021-12-08
EPI_ISL_7359608	2021-11-23	Europe	Denmark	AY.36	Department of Bacteria, Parasites and Fungi, Statens Serum Institut, Copenhagen, Denmark	Statens Serum Institut Bioinformatics and Microbial Genomics	Danish Covid-19 Genome Consortium	2021-12-08
EPI_ISL_7359656	2021-11-23	Europe	Denmark	AY.42	Department of Bacteria, Parasites and Fungi, Statens Serum Institut, Copenhagen, Denmark	Statens Serum Institut Bioinformatics and Microbial Genomics	Danish Covid-19 Genome Consortium	2021-12-08
EPI_ISL_7359703	2021-11-23	Europe	Denmark	AY.122	Department of Bacteria, Parasites and Fungi, Statens Serum Institut, Copenhagen, Denmark	Statens Serum Institut Bioinformatics and Microbial Genomics	Danish Covid-19 Genome Consortium	2021-12-08
EPI_ISL_7359749	2021-11-23	Europe	Denmark	B.1.617.2	Department of Bacteria, Parasites and Fungi, Statens Serum Institut, Copenhagen, Denmark	Statens Serum Institut Bioinformatics and Microbial Genomics	Danish Covid-19 Genome Consortium	2021-12-08
EPI_ISL_7359768	2021-11-23	Europe	Denmark	AY.33	Department of Bacteria, Parasites and Fungi, Statens Serum Institut, Copenhagen, Denmark	Statens Serum Institut Bioinformatics and Microbial Genomics	Danish Covid-19 Genome Consortium	2021-12-08
EPI_ISL_7359805	2021-11-23	Europe	Denmark	AY.4	Department of Bacteria, Parasites and Fungi, Statens Serum Institut, Copenhagen, Denmark	Statens Serum Institut Bioinformatics and Microbial Genomics	Danish Covid-19 Genome Consortium	2021-12-08
EPI_ISL_7359817	2021-11-23	Europe	Denmark	AY.4	Department of Bacteria, Parasites and Fungi, Statens Serum Institut, Copenhagen, Denmark	Statens Serum Institut Bioinformatics and Microbial Genomics	Danish Covid-19 Genome Consortium	2021-12-08
EPI_ISL_7359824	2021-11-23	Europe	Denmark	AY.4	Department of Bacteria, Parasites and Fungi, Statens Serum Institut, Copenhagen, Denmark	Statens Serum Institut Bioinformatics and Microbial Genomics	Danish Covid-19 Genome Consortium	2021-12-08
EPI_ISL_7359828	2021-11-23	Europe	Denmark	AY.122	Department of Bacteria, Parasites and Fungi, Statens Serum Institut, Copenhagen, Denmark	Statens Serum Institut Bioinformatics and Microbial Genomics	Danish Covid-19 Genome Consortium	2021-12-08
EPI_ISL_7359843	2021-11-23	Europe	Denmark	AY.4	Department of Bacteria, Parasites and Fungi, Statens Serum Institut, Copenhagen, Denmark	Statens Serum Institut Bioinformatics and Microbial Genomics	Danish Covid-19 Genome Consortium	2021-12-08
EPI_ISL_7359892	2021-11-23	Europe	Denmark	AY.43	Department of Bacteria, Parasites and Fungi, Statens Serum Institut, Copenhagen, Denmark	Statens Serum Institut Bioinformatics and Microbial Genomics	Danish Covid-19 Genome Consortium	2021-12-08
EPI_ISL_7359908	2021-11-23	Europe	Denmark	AY.4	Department of Bacteria, Parasites and Fungi, Statens Serum Institut, Copenhagen, Denmark	Statens Serum Institut Bioinformatics and Microbial Genomics	Danish Covid-19 Genome Consortium	2021-12-08
EPI_ISL_7360258	2021-11-23	Europe	Denmark	AY.122	Department of Bacteria, Parasites and Fungi, Statens Serum Institut, Copenhagen, Denmark	Statens Serum Institut Bioinformatics and Microbial Genomics	Danish Covid-19 Genome Consortium	2021-12-08
EPI_ISL_7360260	2021-11-23	Europe	Denmark	AY.43	Department of Bacteria, Parasites and Fungi, Statens Serum Institut, Copenhagen, Denmark	Statens Serum Institut Bioinformatics and Microbial Genomics	Danish Covid-19 Genome Consortium	2021-12-08
EPI_ISL_7360295	2021-11-23	Europe	Denmark	AY.43	Department of Bacteria, Parasites and Fungi, Statens Serum Institut, Copenhagen, Denmark	Statens Serum Institut Bioinformatics and Microbial Genomics	Danish Covid-19 Genome Consortium	2021-12-08
EPI_ISL_7360308	2021-11-23	Europe	Denmark	AY.43	Department of Bacteria, Parasites and Fungi, Statens Serum Institut, Copenhagen, Denmark	Statens Serum Institut Bioinformatics and Microbial Genomics	Danish Covid-19 Genome Consortium	2021-12-08
EPI_ISL_7360313	2021-11-23	Europe	Denmark	AY.43	Department of Bacteria, Parasites and Fungi, Statens Serum Institut, Copenhagen, Denmark	Statens Serum Institut Bioinformatics and Microbial Genomics	Danish Covid-19 Genome Consortium	2021-12-08
EPI_ISL_7360316	2021-11-23	Europe	Denmark	B.1.617.2	Department of Bacteria, Parasites and Fungi, Statens Serum Institut, Copenhagen, Denmark	Statens Serum Institut Bioinformatics and Microbial Genomics	Danish Covid-19 Genome Consortium	2021-12-08
EPI_ISL_7269360	2021-11-23	Europe	Denmark	AY.43	Department of Bacteria, Parasites and Fungi, Statens Serum Institut, Copenhagen, Denmark	Statens Serum Institut Bioinformatics and Microbial Genomics	Danish Covid-19 Genome Consortium	2021-12-07
EPI_ISL_7269362	2021-11-23	Europe	Denmark	AY.36	Department of Bacteria, Parasites and Fungi, Statens Serum Institut, Copenhagen, Denmark	Statens Serum Institut Bioinformatics and Microbial Genomics	Danish Covid-19 Genome Consortium	2021-12-07
EPI_ISL_7269363	2021-11-23	Europe	Denmark	AY.4	Department of Bacteria, Parasites and Fungi, Statens Serum Institut, Copenhagen, Denmark	Statens Serum Institut Bioinformatics and Microbial Genomics	Danish Covid-19 Genome Consortium	2021-12-07
EPI_ISL_7269364	2021-11-23	Europe	Denmark	AY.117	Department of Bacteria, Parasites and Fungi, Statens Serum Institut, Copenhagen, Denmark	Statens Serum Institut Bioinformatics and Microbial Genomics	Danish Covid-19 Genome Consortium	2021-12-07
EPI_ISL_7269372	2021-11-23	Europe	Denmark	AY.4	Department of Bacteria, Parasites and Fungi, Statens Serum Institut, Copenhagen, Denmark	Statens Serum Institut Bioinformatics and Microbial Genomics	Danish Covid-19 Genome Consortium	2021-12-07
EPI_ISL_7269374	2021-11-23	Europe	Denmark	AY.4	Department of Bacteria, Parasites and Fungi, Statens Serum Institut, Copenhagen, Denmark	Statens Serum Institut Bioinformatics and Microbial Genomics	Danish Covid-19 Genome Consortium	2021-12-07
EPI_ISL_7269376	2021-11-23	Europe	Denmark	AY.122	Department of Bacteria, Parasites and Fungi, Statens Serum Institut, Copenhagen, Denmark	Statens Serum Institut Bioinformatics and Microbial Genomics	Danish Covid-19 Genome Consortium	2021-12-07
EPI_ISL_7269377	2021-11-23	Europe	Denmark	AY.4	Department of Bacteria, Parasites and Fungi, Statens Serum Institut, Copenhagen, Denmark	Statens Serum Institut Bioinformatics and Microbial Genomics	Danish Covid-19 Genome Consortium	2021-12-07
EPI_ISL_7269378	2021-11-23	Europe	Denmark	AY.43	Department of Bacteria, Parasites and Fungi, Statens Serum Institut, Copenhagen, Denmark	Statens Serum Institut Bioinformatics and Microbial Genomics	Danish Covid-19 Genome Consortium	2021-12-07
EPI_ISL_7269384	2021-11-23	Europe	Denmark	AY.122	Department of Bacteria, Parasites and Fungi, Statens Serum Institut, Copenhagen, Denmark	Statens Serum Institut Bioinformatics and Microbial Genomics	Danish Covid-19 Genome Consortium	2021-12-07
EPI_ISL_7269460	2021-11-23	Europe	Denmark	AY.122	Department of Bacteria, Parasites and Fungi, Statens Serum Institut, Copenhagen, Denmark	Statens Serum Institut Bioinformatics and Microbial Genomics	Danish Covid-19 Genome Consortium	2021-12-07
EPI_ISL_7269501	2021-11-23	Europe	Denmark	AY.43	Department of Bacteria, Parasites and Fungi, Statens Serum Institut, Copenhagen, Denmark	Statens Serum Institut Bioinformatics and Microbial Genomics	Danish Covid-19 Genome Consortium	2021-12-07
EPI_ISL_7269509	2021-11-23	Europe	Denmark	AY.43	Department of Bacteria, Parasites and Fungi, Statens Serum Institut, Copenhagen, Denmark	Statens Serum Institut Bioinformatics and Microbial Genomics	Danish Covid-19 Genome Consortium	2021-12-07
EPI_ISL_7269564	2021-11-23	Europe	Denmark	AY.4	Department of Bacteria, Parasites and Fungi, Statens Serum Institut, Copenhagen, Denmark	Statens Serum Institut Bioinformatics and Microbial Genomics	Danish Covid-19 Genome Consortium	2021-12-07
EPI_ISL_7269576	2021-11-23	Europe	Denmark	AY.46.6	Department of Bacteria, Parasites and Fungi, Statens Serum Institut, Copenhagen, Denmark	Statens Serum Institut Bioinformatics and Microbial Genomics	Danish Covid-19 Genome Consortium	2021-12-07
EPI_ISL_7269911	2021-11-23	Europe	Denmark	AY.4.5	Department of Bacteria, Parasites and Fungi, Statens Serum Institut, Copenhagen, Denmark	Statens Serum Institut Bioinformatics and Microbial Genomics	Danish Covid-19 Genome Consortium	2021-12-07
EPI_ISL_7269925	2021-11-23	Europe	Denmark	AY.43	Department of Bacteria, Parasites and Fungi, Statens Serum Institut, Copenhagen, Denmark	Statens Serum Institut Bioinformatics and Microbial Genomics	Danish Covid-19 Genome Consortium	2021-12-07
EPI_ISL_7270671	2021-11-23	Europe	Denmark	AY.33	Department of Bacteria, Parasites and Fungi, Statens Serum Institut, Copenhagen, Denmark	Statens Serum Institut Bioinformatics and Microbial Genomics	Danish Covid-19 Genome Consortium	2021-12-07
EPI_ISL_7271260	2021-11-23	Europe	Denmark	AY.4.2	Department of Bacteria, Parasites and Fungi, Statens Serum Institut, Copenhagen, Denmark	Statens Serum Institut Bioinformatics and Microbial Genomics	Danish Covid-19 Genome Consortium	2021-12-07
EPI_ISL_7271266	2021-11-23	Europe	Denmark	AY.4	Department of Bacteria, Parasites and Fungi, Statens Serum Institut, Copenhagen, Denmark	Statens Serum Institut Bioinformatics and Microbial Genomics	Danish Covid-19 Genome Consortium	2021-12-07
EPI_ISL_7271297	2021-11-23	Europe	Denmark	AY.122	Department of Bacteria, Parasites and Fungi, Statens Serum Institut, Copenhagen, Denmark	Statens Serum Institut Bioinformatics and Microbial Genomics	Danish Covid-19 Genome Consortium	2021-12-07
EPI_ISL_7271303	2021-11-23	Europe	Denmark	AY.43	Department of Bacteria, Parasites and Fungi, Statens Serum Institut, Copenhagen, Denmark	Statens Serum Institut Bioinformatics and Microbial Genomics	Danish Covid-19 Genome Consortium	2021-12-07
EPI_ISL_7271337	2021-11-23	Europe	Denmark	AY.4	Department of Bacteria, Parasites and Fungi, Statens Serum Institut, Copenhagen, Denmark	Statens Serum Institut Bioinformatics and Microbial Genomics	Danish Covid-19 Genome Consortium	2021-12-07
EPI_ISL_7271379	2021-11-23	Europe	Denmark	AY.4	Department of Bacteria, Parasites and Fungi, Statens Serum Institut, Copenhagen, Denmark	Statens Serum Institut Bioinformatics and Microbial Genomics	Danish Covid-19 Genome Consortium	2021-12-07
EPI_ISL_7271390	2021-11-23	Europe	Denmark	AY.122.1	Department of Bacteria, Parasites and Fungi, Statens Serum Institut, Copenhagen, Denmark	Statens Serum Institut Bioinformatics and Microbial Genomics	Danish Covid-19 Genome Consortium	2021-12-07
EPI_ISL_7271435	2021-11-23	Europe	Denmark	AY.4	Department of Bacteria, Parasites and Fungi, Statens Serum Institut, Copenhagen, Denmark	Statens Serum Institut Bioinformatics and Microbial Genomics	Danish Covid-19 Genome Consortium	2021-12-07
EPI_ISL_7271436	2021-11-23	Europe	Denmark	AY.4	Department of Bacteria, Parasites and Fungi, Statens Serum Institut, Copenhagen, Denmark	Statens Serum Institut Bioinformatics and Microbial Genomics	Danish Covid-19 Genome Consortium	2021-12-07
EPI_ISL_7271508	2021-11-23	Europe	Denmark	AY.43	Department of Bacteria, Parasites and Fungi, Statens Serum Institut, Copenhagen, Denmark	Statens Serum Institut Bioinformatics and Microbial Genomics	Danish Covid-19 Genome Consortium	2021-12-07
EPI_ISL_7271562	2021-11-23	Europe	Denmark	AY.43	Department of Bacteria, Parasites and Fungi, Statens Serum Institut, Copenhagen, Denmark	Statens Serum Institut Bioinformatics and Microbial Genomics	Danish Covid-19 Genome Consortium	2021-12-07
EPI_ISL_7272373	2021-11-23	Europe	Denmark	AY.98.1	Department of Bacteria, Parasites and Fungi, Statens Serum Institut, Copenhagen, Denmark	Statens Serum Institut Bioinformatics and Microbial Genomics	Danish Covid-19 Genome Consortium	2021-12-07
EPI_ISL_7272450	2021-11-23	Europe	Denmark	AY.4	Department of Bacteria, Parasites and Fungi, Statens Serum Institut, Copenhagen, Denmark	Statens Serum Institut Bioinformatics and Microbial Genomics	Danish Covid-19 Genome Consortium	2021-12-07
EPI_ISL_7272451	2021-11-23	Europe	Denmark	AY.125	Department of Bacteria, Parasites and Fungi, Statens Serum Institut, Copenhagen, Denmark	Statens Serum Institut Bioinformatics and Microbial Genomics	Danish Covid-19 Genome Consortium	2021-12-07
EPI_ISL_7272456	2021-11-23	Europe	Denmark	AY.43	Department of Bacteria, Parasites and Fungi, Statens Serum Institut, Copenhagen, Denmark	Statens Serum Institut Bioinformatics and Microbial Genomics	Danish Covid-19 Genome Consortium	2021-12-07
EPI_ISL_7272538	2021-11-23	Europe	Denmark	AY.4	Department of Bacteria, Parasites and Fungi, Statens Serum Institut, Copenhagen, Denmark	Statens Serum Institut Bioinformatics and Microbial Genomics	Danish Covid-19 Genome Consortium	2021-12-07
EPI_ISL_7272572	2021-11-23	Europe	Denmark	AY.4	Department of Bacteria, Parasites and Fungi, Statens Serum Institut, Copenhagen, Denmark	Statens Serum Institut Bioinformatics and Microbial Genomics	Danish Covid-19 Genome Consortium	2021-12-07
EPI_ISL_7273444	2021-11-23	Europe	Denmark	AY.122	Department of Bacteria, Parasites and Fungi, Statens Serum Institut, Copenhagen, Denmark	Statens Serum Institut Bioinformatics and Microbial Genomics	Danish Covid-19 Genome Consortium	2021-12-07
EPI_ISL_7273445	2021-11-23	Europe	Denmark	AY.43	Department of Bacteria, Parasites and Fungi, Statens Serum Institut, Copenhagen, Denmark	Statens Serum Institut Bioinformatics and Microbial Genomics	Danish Covid-19 Genome Consortium	2021-12-07
EPI_ISL_7273454	2021-11-23	Europe	Denmark	AY.43	Department of Bacteria, Parasites and Fungi, Statens Serum Institut, Copenhagen, Denmark	Statens Serum Institut Bioinformatics and Microbial Genomics	Danish Covid-19 Genome Consortium	2021-12-07
EPI_ISL_7273477	2021-11-23	Europe	Denmark	AY.43	Department of Bacteria, Parasites and Fungi, Statens Serum Institut, Copenhagen, Denmark	Statens Serum Institut Bioinformatics and Microbial Genomics	Danish Covid-19 Genome Consortium	2021-12-07
EPI_ISL_7279500	2021-11-23	Europe	Denmark	AY.43	Department of Bacteria, Parasites and Fungi, Statens Serum Institut, Copenhagen, Denmark	Statens Serum Institut Bioinformatics and Microbial Genomics	Danish Covid-19 Genome Consortium	2021-12-07
EPI_ISL_7279501	2021-11-23	Europe	Denmark	AY.4	Department of Bacteria, Parasites and Fungi, Statens Serum Institut, Copenhagen, Denmark	Statens Serum Institut Bioinformatics and Microbial Genomics	Danish Covid-19 Genome Consortium	2021-12-07
EPI_ISL_7279502	2021-11-23	Europe	Denmark	AY.43	Department of Bacteria, Parasites and Fungi, Statens Serum Institut, Copenhagen, Denmark	Statens Serum Institut Bioinformatics and Microbial Genomics	Danish Covid-19 Genome Consortium	2021-12-07
EPI_ISL_7279503	2021-11-23	Europe	Denmark	AY.36	Department of Bacteria, Parasites and Fungi, Statens Serum Institut, Copenhagen, Denmark	Statens Serum Institut Bioinformatics and Microbial Genomics	Danish Covid-19 Genome Consortium	2021-12-07
EPI_ISL_7279504	2021-11-23	Europe	Denmark	AY.122	Department of Bacteria, Parasites and Fungi, Statens Serum Institut, Copenhagen, Denmark	Statens Serum Institut Bioinformatics and Microbial Genomics	Danish Covid-19 Genome Consortium	2021-12-07
EPI_ISL_7279505	2021-11-23	Europe	Denmark	AY.43	Department of Bacteria, Parasites and Fungi, Statens Serum Institut, Copenhagen, Denmark	Statens Serum Institut Bioinformatics and Microbial Genomics	Danish Covid-19 Genome Consortium	2021-12-07
EPI_ISL_7279506	2021-11-23	Europe	Denmark	AY.122	Department of Bacteria, Parasites and Fungi, Statens Serum Institut, Copenhagen, Denmark	Statens Serum Institut Bioinformatics and Microbial Genomics	Danish Covid-19 Genome Consortium	2021-12-07
EPI_ISL_7279507	2021-11-23	Europe	Denmark	AY.43	Department of Bacteria, Parasites and Fungi, Statens Serum Institut, Copenhagen, Denmark	Statens Serum Institut Bioinformatics and Microbial Genomics	Danish Covid-19 Genome Consortium	2021-12-07
EPI_ISL_7279508	2021-11-23	Europe	Denmark	AY.4	Department of Bacteria, Parasites and Fungi, Statens Serum Institut, Copenhagen, Denmark	Statens Serum Institut Bioinformatics and Microbial Genomics	Danish Covid-19 Genome Consortium	2021-12-07
EPI_ISL_7279509	2021-11-23	Europe	Denmark	AY.36	Department of Bacteria, Parasites and Fungi, Statens Serum Institut, Copenhagen, Denmark	Statens Serum Institut Bioinformatics and Microbial Genomics	Danish Covid-19 Genome Consortium	2021-12-07
EPI_ISL_7279510	2021-11-23	Europe	Denmark	AY.36	Department of Bacteria, Parasites and Fungi, Statens Serum Institut, Copenhagen, Denmark	Statens Serum Institut Bioinformatics and Microbial Genomics	Danish Covid-19 Genome Consortium	2021-12-07
EPI_ISL_7279514	2021-11-23	Europe	Denmark	AY.4	Department of Bacteria, Parasites and Fungi, Statens Serum Institut, Copenhagen, Denmark	Statens Serum Institut Bioinformatics and Microbial Genomics	Danish Covid-19 Genome Consortium	2021-12-07
EPI_ISL_7279526	2021-11-23	Europe	Denmark	AY.43	Department of Bacteria, Parasites and Fungi, Statens Serum Institut, Copenhagen, Denmark	Statens Serum Institut Bioinformatics and Microbial Genomics	Danish Covid-19 Genome Consortium	2021-12-07
EPI_ISL_7279547	2021-11-23	Europe	Denmark	AY.122	Department of Bacteria, Parasites and Fungi, Statens Serum Institut, Copenhagen, Denmark	Statens Serum Institut Bioinformatics and Microbial Genomics	Danish Covid-19 Genome Consortium	2021-12-07
EPI_ISL_7279549	2021-11-23	Europe	Denmark	AY.4	Department of Bacteria, Parasites and Fungi, Statens Serum Institut, Copenhagen, Denmark	Statens Serum Institut Bioinformatics and Microbial Genomics	Danish Covid-19 Genome Consortium	2021-12-07
EPI_ISL_7279550	2021-11-23	Europe	Denmark	AY.4	Department of Bacteria, Parasites and Fungi, Statens Serum Institut, Copenhagen, Denmark	Statens Serum Institut Bioinformatics and Microbial Genomics	Danish Covid-19 Genome Consortium	2021-12-07
EPI_ISL_7279558	2021-11-23	Europe	Denmark	AY.122.1	Department of Bacteria, Parasites and Fungi, Statens Serum Institut, Copenhagen, Denmark	Statens Serum Institut Bioinformatics and Microbial Genomics	Danish Covid-19 Genome Consortium	2021-12-07
EPI_ISL_7279561	2021-11-23	Europe	Denmark	AY.4	Department of Bacteria, Parasites and Fungi, Statens Serum Institut, Copenhagen, Denmark	Statens Serum Institut Bioinformatics and Microbial Genomics	Danish Covid-19 Genome Consortium	2021-12-07
EPI_ISL_7279571	2021-11-23	Europe	Denmark	AY.43	Department of Bacteria, Parasites and Fungi, Statens Serum Institut, Copenhagen, Denmark	Statens Serum Institut Bioinformatics and Microbial Genomics	Danish Covid-19 Genome Consortium	2021-12-07
EPI_ISL_7279593	2021-11-23	Europe	Denmark	AY.125	Department of Bacteria, Parasites and Fungi, Statens Serum Institut, Copenhagen, Denmark	Statens Serum Institut Bioinformatics and Microbial Genomics	Danish Covid-19 Genome Consortium	2021-12-07
EPI_ISL_7279594	2021-11-23	Europe	Denmark	AY.4	Department of Bacteria, Parasites and Fungi, Statens Serum Institut, Copenhagen, Denmark	Statens Serum Institut Bioinformatics and Microbial Genomics	Danish Covid-19 Genome Consortium	2021-12-07
EPI_ISL_7279597	2021-11-23	Europe	Denmark	AY.43	Department of Bacteria, Parasites and Fungi, Statens Serum Institut, Copenhagen, Denmark	Statens Serum Institut Bioinformatics and Microbial Genomics	Danish Covid-19 Genome Consortium	2021-12-07
EPI_ISL_7279599	2021-11-23	Europe	Denmark	B.1.617.2	Department of Bacteria, Parasites and Fungi, Statens Serum Institut, Copenhagen, Denmark	Statens Serum Institut Bioinformatics and Microbial Genomics	Danish Covid-19 Genome Consortium	2021-12-07
EPI_ISL_7279600	2021-11-23	Europe	Denmark	AY.43	Department of Bacteria, Parasites and Fungi, Statens Serum Institut, Copenhagen, Denmark	Statens Serum Institut Bioinformatics and Microbial Genomics	Danish Covid-19 Genome Consortium	2021-12-07
EPI_ISL_7279601	2021-11-23	Europe	Denmark	AY.111	Department of Bacteria, Parasites and Fungi, Statens Serum Institut, Copenhagen, Denmark	Statens Serum Institut Bioinformatics and Microbial Genomics	Danish Covid-19 Genome Consortium	2021-12-07
EPI_ISL_7279602	2021-11-23	Europe	Denmark	AY.4	Department of Bacteria, Parasites and Fungi, Statens Serum Institut, Copenhagen, Denmark	Statens Serum Institut Bioinformatics and Microbial Genomics	Danish Covid-19 Genome Consortium	2021-12-07
EPI_ISL_7279603	2021-11-23	Europe	Denmark	B.1.617.2	Department of Bacteria, Parasites and Fungi, Statens Serum Institut, Copenhagen, Denmark	Statens Serum Institut Bioinformatics and Microbial Genomics	Danish Covid-19 Genome Consortium	2021-12-07
EPI_ISL_7279604	2021-11-23	Europe	Denmark	AY.43	Department of Bacteria, Parasites and Fungi, Statens Serum Institut, Copenhagen, Denmark	Statens Serum Institut Bioinformatics and Microbial Genomics	Danish Covid-19 Genome Consortium	2021-12-07
EPI_ISL_7279605	2021-11-23	Europe	Denmark	AY.43	Department of Bacteria, Parasites and Fungi, Statens Serum Institut, Copenhagen, Denmark	Statens Serum Institut Bioinformatics and Microbial Genomics	Danish Covid-19 Genome Consortium	2021-12-07
EPI_ISL_7279765	2021-11-23	Europe	Denmark	AY.43	Department of Bacteria, Parasites and Fungi, Statens Serum Institut, Copenhagen, Denmark	Statens Serum Institut Bioinformatics and Microbial Genomics	Danish Covid-19 Genome Consortium	2021-12-07
EPI_ISL_7279766	2021-11-23	Europe	Denmark	AY.43	Department of Bacteria, Parasites and Fungi, Statens Serum Institut, Copenhagen, Denmark	Statens Serum Institut Bioinformatics and Microbial Genomics	Danish Covid-19 Genome Consortium	2021-12-07
EPI_ISL_7279767	2021-11-23	Europe	Denmark	AY.122	Department of Bacteria, Parasites and Fungi, Statens Serum Institut, Copenhagen, Denmark	Statens Serum Institut Bioinformatics and Microbial Genomics	Danish Covid-19 Genome Consortium	2021-12-07
EPI_ISL_7279768	2021-11-23	Europe	Denmark	AY.120.2.1	Department of Bacteria, Parasites and Fungi, Statens Serum Institut, Copenhagen, Denmark	Statens Serum Institut Bioinformatics and Microbial Genomics	Danish Covid-19 Genome Consortium	2021-12-07
EPI_ISL_7279776	2021-11-23	Europe	Denmark	AY.122	Department of Bacteria, Parasites and Fungi, Statens Serum Institut, Copenhagen, Denmark	Statens Serum Institut Bioinformatics and Microbial Genomics	Danish Covid-19 Genome Consortium	2021-12-07
EPI_ISL_7279777	2021-11-23	Europe	Denmark	AY.4	Department of Bacteria, Parasites and Fungi, Statens Serum Institut, Copenhagen, Denmark	Statens Serum Institut Bioinformatics and Microbial Genomics	Danish Covid-19 Genome Consortium	2021-12-07
EPI_ISL_7279778	2021-11-23	Europe	Denmark	AY.4	Department of Bacteria, Parasites and Fungi, Statens Serum Institut, Copenhagen, Denmark	Statens Serum Institut Bioinformatics and Microbial Genomics	Danish Covid-19 Genome Consortium	2021-12-07
EPI_ISL_7279779	2021-11-23	Europe	Denmark	AY.43	Department of Bacteria, Parasites and Fungi, Statens Serum Institut, Copenhagen, Denmark	Statens Serum Institut Bioinformatics and Microbial Genomics	Danish Covid-19 Genome Consortium	2021-12-07
EPI_ISL_7279780	2021-11-23	Europe	Denmark	AY.4.3	Department of Bacteria, Parasites and Fungi, Statens Serum Institut, Copenhagen, Denmark	Statens Serum Institut Bioinformatics and Microbial Genomics	Danish Covid-19 Genome Consortium	2021-12-07
EPI_ISL_7279788	2021-11-23	Europe	Denmark	AY.4	Department of Bacteria, Parasites and Fungi, Statens Serum Institut, Copenhagen, Denmark	Statens Serum Institut Bioinformatics and Microbial Genomics	Danish Covid-19 Genome Consortium	2021-12-07
EPI_ISL_7279789	2021-11-23	Europe	Denmark	B.1.617.2	Department of Bacteria, Parasites and Fungi, Statens Serum Institut, Copenhagen, Denmark	Statens Serum Institut Bioinformatics and Microbial Genomics	Danish Covid-19 Genome Consortium	2021-12-07
EPI_ISL_7279790	2021-11-23	Europe	Denmark	AY.4	Department of Bacteria, Parasites and Fungi, Statens Serum Institut, Copenhagen, Denmark	Statens Serum Institut Bioinformatics and Microbial Genomics	Danish Covid-19 Genome Consortium	2021-12-07
EPI_ISL_7279797	2021-11-23	Europe	Denmark	AY.4.2	Department of Bacteria, Parasites and Fungi, Statens Serum Institut, Copenhagen, Denmark	Statens Serum Institut Bioinformatics and Microbial Genomics	Danish Covid-19 Genome Consortium	2021-12-07
EPI_ISL_7279798	2021-11-23	Europe	Denmark	AY.4	Department of Bacteria, Parasites and Fungi, Statens Serum Institut, Copenhagen, Denmark	Statens Serum Institut Bioinformatics and Microbial Genomics	Danish Covid-19 Genome Consortium	2021-12-07
EPI_ISL_7279799	2021-11-23	Europe	Denmark	AY.43	Department of Bacteria, Parasites and Fungi, Statens Serum Institut, Copenhagen, Denmark	Statens Serum Institut Bioinformatics and Microbial Genomics	Danish Covid-19 Genome Consortium	2021-12-07
EPI_ISL_7279807	2021-11-23	Europe	Denmark	AY.43	Department of Bacteria, Parasites and Fungi, Statens Serum Institut, Copenhagen, Denmark	Statens Serum Institut Bioinformatics and Microbial Genomics	Danish Covid-19 Genome Consortium	2021-12-07
EPI_ISL_7279808	2021-11-23	Europe	Denmark	AY.33	Department of Bacteria, Parasites and Fungi, Statens Serum Institut, Copenhagen, Denmark	Statens Serum Institut Bioinformatics and Microbial Genomics	Danish Covid-19 Genome Consortium	2021-12-07
EPI_ISL_7279809	2021-11-23	Europe	Denmark	AY.43	Department of Bacteria, Parasites and Fungi, Statens Serum Institut, Copenhagen, Denmark	Statens Serum Institut Bioinformatics and Microbial Genomics	Danish Covid-19 Genome Consortium	2021-12-07
EPI_ISL_7279810	2021-11-23	Europe	Denmark	B.1.617.2	Department of Bacteria, Parasites and Fungi, Statens Serum Institut, Copenhagen, Denmark	Statens Serum Institut Bioinformatics and Microbial Genomics	Danish Covid-19 Genome Consortium	2021-12-07
EPI_ISL_7279816	2021-11-23	Europe	Denmark	AY.4.2	Department of Bacteria, Parasites and Fungi, Statens Serum Institut, Copenhagen, Denmark	Statens Serum Institut Bioinformatics and Microbial Genomics	Danish Covid-19 Genome Consortium	2021-12-07
EPI_ISL_7279824	2021-11-23	Europe	Denmark	AY.122	Department of Bacteria, Parasites and Fungi, Statens Serum Institut, Copenhagen, Denmark	Statens Serum Institut Bioinformatics and Microbial Genomics	Danish Covid-19 Genome Consortium	2021-12-07
EPI_ISL_7279825	2021-11-23	Europe	Denmark	AY.43	Department of Bacteria, Parasites and Fungi, Statens Serum Institut, Copenhagen, Denmark	Statens Serum Institut Bioinformatics and Microbial Genomics	Danish Covid-19 Genome Consortium	2021-12-07
EPI_ISL_7279826	2021-11-23	Europe	Denmark	AY.43	Department of Bacteria, Parasites and Fungi, Statens Serum Institut, Copenhagen, Denmark	Statens Serum Institut Bioinformatics and Microbial Genomics	Danish Covid-19 Genome Consortium	2021-12-07
EPI_ISL_7279833	2021-11-23	Europe	Denmark	AY.4	Department of Bacteria, Parasites and Fungi, Statens Serum Institut, Copenhagen, Denmark	Statens Serum Institut Bioinformatics and Microbial Genomics	Danish Covid-19 Genome Consortium	2021-12-07
EPI_ISL_7279834	2021-11-23	Europe	Denmark	AY.43	Department of Bacteria, Parasites and Fungi, Statens Serum Institut, Copenhagen, Denmark	Statens Serum Institut Bioinformatics and Microbial Genomics	Danish Covid-19 Genome Consortium	2021-12-07
EPI_ISL_7280049	2021-11-23	Europe	Denmark	AY.46	Department of Bacteria, Parasites and Fungi, Statens Serum Institut, Copenhagen, Denmark	Statens Serum Institut Bioinformatics and Microbial Genomics	Danish Covid-19 Genome Consortium	2021-12-07
EPI_ISL_7280058	2021-11-23	Europe	Denmark	AY.122	Department of Bacteria, Parasites and Fungi, Statens Serum Institut, Copenhagen, Denmark	Statens Serum Institut Bioinformatics and Microbial Genomics	Danish Covid-19 Genome Consortium	2021-12-07
EPI_ISL_7280305	2021-11-23	Europe	Denmark	AY.43	Department of Bacteria, Parasites and Fungi, Statens Serum Institut, Copenhagen, Denmark	Statens Serum Institut Bioinformatics and Microbial Genomics	Danish Covid-19 Genome Consortium	2021-12-07
EPI_ISL_7280315	2021-11-23	Europe	Denmark	AY.4	Department of Bacteria, Parasites and Fungi, Statens Serum Institut, Copenhagen, Denmark	Statens Serum Institut Bioinformatics and Microbial Genomics	Danish Covid-19 Genome Consortium	2021-12-07
EPI_ISL_7280332	2021-11-23	Europe	Denmark	AY.122	Department of Bacteria, Parasites and Fungi, Statens Serum Institut, Copenhagen, Denmark	Statens Serum Institut Bioinformatics and Microbial Genomics	Danish Covid-19 Genome Consortium	2021-12-07
EPI_ISL_7281132	2021-11-23	Europe	Denmark	AY.4	Department of Bacteria, Parasites and Fungi, Statens Serum Institut, Copenhagen, Denmark	Statens Serum Institut Bioinformatics and Microbial Genomics	Danish Covid-19 Genome Consortium	2021-12-07
EPI_ISL_7281133	2021-11-23	Europe	Denmark	AY.92	Department of Bacteria, Parasites and Fungi, Statens Serum Institut, Copenhagen, Denmark	Statens Serum Institut Bioinformatics and Microbial Genomics	Danish Covid-19 Genome Consortium	2021-12-07
EPI_ISL_7282283	2021-11-23	Europe	Denmark	AY.4	Department of Bacteria, Parasites and Fungi, Statens Serum Institut, Copenhagen, Denmark	Statens Serum Institut Bioinformatics and Microbial Genomics	Danish Covid-19 Genome Consortium	2021-12-07
EPI_ISL_7282284	2021-11-23	Europe	Denmark	AY.4	Department of Bacteria, Parasites and Fungi, Statens Serum Institut, Copenhagen, Denmark	Statens Serum Institut Bioinformatics and Microbial Genomics	Danish Covid-19 Genome Consortium	2021-12-07
EPI_ISL_7282285	2021-11-23	Europe	Denmark	AY.122	Department of Bacteria, Parasites and Fungi, Statens Serum Institut, Copenhagen, Denmark	Statens Serum Institut Bioinformatics and Microbial Genomics	Danish Covid-19 Genome Consortium	2021-12-07
EPI_ISL_7282286	2021-11-23	Europe	Denmark	B.1.617.2	Department of Bacteria, Parasites and Fungi, Statens Serum Institut, Copenhagen, Denmark	Statens Serum Institut Bioinformatics and Microbial Genomics	Danish Covid-19 Genome Consortium	2021-12-07
EPI_ISL_7282287	2021-11-23	Europe	Denmark	AY.4	Department of Bacteria, Parasites and Fungi, Statens Serum Institut, Copenhagen, Denmark	Statens Serum Institut Bioinformatics and Microbial Genomics	Danish Covid-19 Genome Consortium	2021-12-07
EPI_ISL_7282288	2021-11-23	Europe	Denmark	B.1.617.2	Department of Bacteria, Parasites and Fungi, Statens Serum Institut, Copenhagen, Denmark	Statens Serum Institut Bioinformatics and Microbial Genomics	Danish Covid-19 Genome Consortium	2021-12-07
EPI_ISL_7282289	2021-11-23	Europe	Denmark	AY.122	Department of Bacteria, Parasites and Fungi, Statens Serum Institut, Copenhagen, Denmark	Statens Serum Institut Bioinformatics and Microbial Genomics	Danish Covid-19 Genome Consortium	2021-12-07
EPI_ISL_7282290	2021-11-23	Europe	Denmark	AY.46.6	Department of Bacteria, Parasites and Fungi, Statens Serum Institut, Copenhagen, Denmark	Statens Serum Institut Bioinformatics and Microbial Genomics	Danish Covid-19 Genome Consortium	2021-12-07
EPI_ISL_7282291	2021-11-23	Europe	Denmark	AY.122	Department of Bacteria, Parasites and Fungi, Statens Serum Institut, Copenhagen, Denmark	Statens Serum Institut Bioinformatics and Microbial Genomics	Danish Covid-19 Genome Consortium	2021-12-07
EPI_ISL_7282292	2021-11-23	Europe	Denmark	AY.43	Department of Bacteria, Parasites and Fungi, Statens Serum Institut, Copenhagen, Denmark	Statens Serum Institut Bioinformatics and Microbial Genomics	Danish Covid-19 Genome Consortium	2021-12-07
EPI_ISL_7282293	2021-11-23	Europe	Denmark	AY.4	Department of Bacteria, Parasites and Fungi, Statens Serum Institut, Copenhagen, Denmark	Statens Serum Institut Bioinformatics and Microbial Genomics	Danish Covid-19 Genome Consortium	2021-12-07
EPI_ISL_7282294	2021-11-23	Europe	Denmark	AY.4.2	Department of Bacteria, Parasites and Fungi, Statens Serum Institut, Copenhagen, Denmark	Statens Serum Institut Bioinformatics and Microbial Genomics	Danish Covid-19 Genome Consortium	2021-12-07
EPI_ISL_7282295	2021-11-23	Europe	Denmark	AY.4.2	Department of Bacteria, Parasites and Fungi, Statens Serum Institut, Copenhagen, Denmark	Statens Serum Institut Bioinformatics and Microbial Genomics	Danish Covid-19 Genome Consortium	2021-12-07
EPI_ISL_7282296	2021-11-23	Europe	Denmark	AY.43	Department of Bacteria, Parasites and Fungi, Statens Serum Institut, Copenhagen, Denmark	Statens Serum Institut Bioinformatics and Microbial Genomics	Danish Covid-19 Genome Consortium	2021-12-07
EPI_ISL_7282297	2021-11-23	Europe	Denmark	AY.46.6	Department of Bacteria, Parasites and Fungi, Statens Serum Institut, Copenhagen, Denmark	Statens Serum Institut Bioinformatics and Microbial Genomics	Danish Covid-19 Genome Consortium	2021-12-07
EPI_ISL_7282298	2021-11-23	Europe	Denmark	AY.121	Department of Bacteria, Parasites and Fungi, Statens Serum Institut, Copenhagen, Denmark	Statens Serum Institut Bioinformatics and Microbial Genomics	Danish Covid-19 Genome Consortium	2021-12-07
EPI_ISL_7282299	2021-11-23	Europe	Denmark	AY.43	Department of Bacteria, Parasites and Fungi, Statens Serum Institut, Copenhagen, Denmark	Statens Serum Institut Bioinformatics and Microbial Genomics	Danish Covid-19 Genome Consortium	2021-12-07
EPI_ISL_7282300	2021-11-23	Europe	Denmark	B.1.617.2	Department of Bacteria, Parasites and Fungi, Statens Serum Institut, Copenhagen, Denmark	Statens Serum Institut Bioinformatics and Microbial Genomics	Danish Covid-19 Genome Consortium	2021-12-07
EPI_ISL_7282301	2021-11-23	Europe	Denmark	AY.4	Department of Bacteria, Parasites and Fungi, Statens Serum Institut, Copenhagen, Denmark	Statens Serum Institut Bioinformatics and Microbial Genomics	Danish Covid-19 Genome Consortium	2021-12-07
EPI_ISL_7282302	2021-11-23	Europe	Denmark	AY.4	Department of Bacteria, Parasites and Fungi, Statens Serum Institut, Copenhagen, Denmark	Statens Serum Institut Bioinformatics and Microbial Genomics	Danish Covid-19 Genome Consortium	2021-12-07
EPI_ISL_7282303	2021-11-23	Europe	Denmark	AY.122	Department of Bacteria, Parasites and Fungi, Statens Serum Institut, Copenhagen, Denmark	Statens Serum Institut Bioinformatics and Microbial Genomics	Danish Covid-19 Genome Consortium	2021-12-07
EPI_ISL_7282304	2021-11-23	Europe	Denmark	AY.4	Department of Bacteria, Parasites and Fungi, Statens Serum Institut, Copenhagen, Denmark	Statens Serum Institut Bioinformatics and Microbial Genomics	Danish Covid-19 Genome Consortium	2021-12-07
EPI_ISL_7282305	2021-11-23	Europe	Denmark	AY.4	Department of Bacteria, Parasites and Fungi, Statens Serum Institut, Copenhagen, Denmark	Statens Serum Institut Bioinformatics and Microbial Genomics	Danish Covid-19 Genome Consortium	2021-12-07
EPI_ISL_7282306	2021-11-23	Europe	Denmark	AY.4	Department of Bacteria, Parasites and Fungi, Statens Serum Institut, Copenhagen, Denmark	Statens Serum Institut Bioinformatics and Microbial Genomics	Danish Covid-19 Genome Consortium	2021-12-07
EPI_ISL_7282307	2021-11-23	Europe	Denmark	B.1.617.2	Department of Bacteria, Parasites and Fungi, Statens Serum Institut, Copenhagen, Denmark	Statens Serum Institut Bioinformatics and Microbial Genomics	Danish Covid-19 Genome Consortium	2021-12-07
EPI_ISL_7282308	2021-11-23	Europe	Denmark	AY.33	Department of Bacteria, Parasites and Fungi, Statens Serum Institut, Copenhagen, Denmark	Statens Serum Institut Bioinformatics and Microbial Genomics	Danish Covid-19 Genome Consortium	2021-12-07
EPI_ISL_7282309	2021-11-23	Europe	Denmark	AY.4	Department of Bacteria, Parasites and Fungi, Statens Serum Institut, Copenhagen, Denmark	Statens Serum Institut Bioinformatics and Microbial Genomics	Danish Covid-19 Genome Consortium	2021-12-07
EPI_ISL_7282310	2021-11-23	Europe	Denmark	AY.43	Department of Bacteria, Parasites and Fungi, Statens Serum Institut, Copenhagen, Denmark	Statens Serum Institut Bioinformatics and Microbial Genomics	Danish Covid-19 Genome Consortium	2021-12-07
EPI_ISL_7282311	2021-11-23	Europe	Denmark	AY.122	Department of Bacteria, Parasites and Fungi, Statens Serum Institut, Copenhagen, Denmark	Statens Serum Institut Bioinformatics and Microbial Genomics	Danish Covid-19 Genome Consortium	2021-12-07
EPI_ISL_7282312	2021-11-23	Europe	Denmark	AY.43	Department of Bacteria, Parasites and Fungi, Statens Serum Institut, Copenhagen, Denmark	Statens Serum Institut Bioinformatics and Microbial Genomics	Danish Covid-19 Genome Consortium	2021-12-07
EPI_ISL_7282313	2021-11-23	Europe	Denmark	AY.121	Department of Bacteria, Parasites and Fungi, Statens Serum Institut, Copenhagen, Denmark	Statens Serum Institut Bioinformatics and Microbial Genomics	Danish Covid-19 Genome Consortium	2021-12-07
EPI_ISL_7282314	2021-11-23	Europe	Denmark	AY.4.2	Department of Bacteria, Parasites and Fungi, Statens Serum Institut, Copenhagen, Denmark	Statens Serum Institut Bioinformatics and Microbial Genomics	Danish Covid-19 Genome Consortium	2021-12-07
EPI_ISL_7282315	2021-11-23	Europe	Denmark	AY.9.2	Department of Bacteria, Parasites and Fungi, Statens Serum Institut, Copenhagen, Denmark	Statens Serum Institut Bioinformatics and Microbial Genomics	Danish Covid-19 Genome Consortium	2021-12-07
EPI_ISL_7282316	2021-11-23	Europe	Denmark	AY.4	Department of Bacteria, Parasites and Fungi, Statens Serum Institut, Copenhagen, Denmark	Statens Serum Institut Bioinformatics and Microbial Genomics	Danish Covid-19 Genome Consortium	2021-12-07
EPI_ISL_7282317	2021-11-23	Europe	Denmark	AY.4.5	Department of Bacteria, Parasites and Fungi, Statens Serum Institut, Copenhagen, Denmark	Statens Serum Institut Bioinformatics and Microbial Genomics	Danish Covid-19 Genome Consortium	2021-12-07
EPI_ISL_7282318	2021-11-23	Europe	Denmark	AY.122	Department of Bacteria, Parasites and Fungi, Statens Serum Institut, Copenhagen, Denmark	Statens Serum Institut Bioinformatics and Microbial Genomics	Danish Covid-19 Genome Consortium	2021-12-07
EPI_ISL_7282319	2021-11-23	Europe	Denmark	AY.42	Department of Bacteria, Parasites and Fungi, Statens Serum Institut, Copenhagen, Denmark	Statens Serum Institut Bioinformatics and Microbial Genomics	Danish Covid-19 Genome Consortium	2021-12-07
EPI_ISL_7282320	2021-11-23	Europe	Denmark	AY.43	Department of Bacteria, Parasites and Fungi, Statens Serum Institut, Copenhagen, Denmark	Statens Serum Institut Bioinformatics and Microbial Genomics	Danish Covid-19 Genome Consortium	2021-12-07
EPI_ISL_7282321	2021-11-23	Europe	Denmark	AY.114	Department of Bacteria, Parasites and Fungi, Statens Serum Institut, Copenhagen, Denmark	Statens Serum Institut Bioinformatics and Microbial Genomics	Danish Covid-19 Genome Consortium	2021-12-07
EPI_ISL_7282322	2021-11-23	Europe	Denmark	AY.46	Department of Bacteria, Parasites and Fungi, Statens Serum Institut, Copenhagen, Denmark	Statens Serum Institut Bioinformatics and Microbial Genomics	Danish Covid-19 Genome Consortium	2021-12-07
EPI_ISL_7282323	2021-11-23	Europe	Denmark	AY.43	Department of Bacteria, Parasites and Fungi, Statens Serum Institut, Copenhagen, Denmark	Statens Serum Institut Bioinformatics and Microbial Genomics	Danish Covid-19 Genome Consortium	2021-12-07
EPI_ISL_7282324	2021-11-23	Europe	Denmark	AY.4	Department of Bacteria, Parasites and Fungi, Statens Serum Institut, Copenhagen, Denmark	Statens Serum Institut Bioinformatics and Microbial Genomics	Danish Covid-19 Genome Consortium	2021-12-07
EPI_ISL_7282325	2021-11-23	Europe	Denmark	B.1.617.2	Department of Bacteria, Parasites and Fungi, Statens Serum Institut, Copenhagen, Denmark	Statens Serum Institut Bioinformatics and Microbial Genomics	Danish Covid-19 Genome Consortium	2021-12-07
EPI_ISL_7282326	2021-11-23	Europe	Denmark	B.1.617.2	Department of Bacteria, Parasites and Fungi, Statens Serum Institut, Copenhagen, Denmark	Statens Serum Institut Bioinformatics and Microbial Genomics	Danish Covid-19 Genome Consortium	2021-12-07
EPI_ISL_7282327	2021-11-23	Europe	Denmark	AY.43	Department of Bacteria, Parasites and Fungi, Statens Serum Institut, Copenhagen, Denmark	Statens Serum Institut Bioinformatics and Microbial Genomics	Danish Covid-19 Genome Consortium	2021-12-07
EPI_ISL_7282328	2021-11-23	Europe	Denmark	B.1.617.2	Department of Bacteria, Parasites and Fungi, Statens Serum Institut, Copenhagen, Denmark	Statens Serum Institut Bioinformatics and Microbial Genomics	Danish Covid-19 Genome Consortium	2021-12-07
EPI_ISL_7282329	2021-11-23	Europe	Denmark	AY.46.6	Department of Bacteria, Parasites and Fungi, Statens Serum Institut, Copenhagen, Denmark	Statens Serum Institut Bioinformatics and Microbial Genomics	Danish Covid-19 Genome Consortium	2021-12-07
EPI_ISL_7282330	2021-11-23	Europe	Denmark	AY.4	Department of Bacteria, Parasites and Fungi, Statens Serum Institut, Copenhagen, Denmark	Statens Serum Institut Bioinformatics and Microbial Genomics	Danish Covid-19 Genome Consortium	2021-12-07
EPI_ISL_7282331	2021-11-23	Europe	Denmark	B.1.617.2	Department of Bacteria, Parasites and Fungi, Statens Serum Institut, Copenhagen, Denmark	Statens Serum Institut Bioinformatics and Microbial Genomics	Danish Covid-19 Genome Consortium	2021-12-07
EPI_ISL_7282332	2021-11-23	Europe	Denmark	AY.46.6	Department of Bacteria, Parasites and Fungi, Statens Serum Institut, Copenhagen, Denmark	Statens Serum Institut Bioinformatics and Microbial Genomics	Danish Covid-19 Genome Consortium	2021-12-07
EPI_ISL_7282333	2021-11-23	Europe	Denmark	AY.46.6	Department of Bacteria, Parasites and Fungi, Statens Serum Institut, Copenhagen, Denmark	Statens Serum Institut Bioinformatics and Microbial Genomics	Danish Covid-19 Genome Consortium	2021-12-07
EPI_ISL_7282334	2021-11-23	Europe	Denmark	AY.4.2	Department of Bacteria, Parasites and Fungi, Statens Serum Institut, Copenhagen, Denmark	Statens Serum Institut Bioinformatics and Microbial Genomics	Danish Covid-19 Genome Consortium	2021-12-07
EPI_ISL_7282335	2021-11-23	Europe	Denmark	AY.5	Department of Bacteria, Parasites and Fungi, Statens Serum Institut, Copenhagen, Denmark	Statens Serum Institut Bioinformatics and Microbial Genomics	Danish Covid-19 Genome Consortium	2021-12-07
EPI_ISL_7282336	2021-11-23	Europe	Denmark	AY.122	Department of Bacteria, Parasites and Fungi, Statens Serum Institut, Copenhagen, Denmark	Statens Serum Institut Bioinformatics and Microbial Genomics	Danish Covid-19 Genome Consortium	2021-12-07
EPI_ISL_7282337	2021-11-23	Europe	Denmark	AY.122	Department of Bacteria, Parasites and Fungi, Statens Serum Institut, Copenhagen, Denmark	Statens Serum Institut Bioinformatics and Microbial Genomics	Danish Covid-19 Genome Consortium	2021-12-07
EPI_ISL_7282338	2021-11-23	Europe	Denmark	AY.4	Department of Bacteria, Parasites and Fungi, Statens Serum Institut, Copenhagen, Denmark	Statens Serum Institut Bioinformatics and Microbial Genomics	Danish Covid-19 Genome Consortium	2021-12-07
EPI_ISL_7282339	2021-11-23	Europe	Denmark	AY.4	Department of Bacteria, Parasites and Fungi, Statens Serum Institut, Copenhagen, Denmark	Statens Serum Institut Bioinformatics and Microbial Genomics	Danish Covid-19 Genome Consortium	2021-12-07
EPI_ISL_7282340	2021-11-23	Europe	Denmark	AY.4	Department of Bacteria, Parasites and Fungi, Statens Serum Institut, Copenhagen, Denmark	Statens Serum Institut Bioinformatics and Microbial Genomics	Danish Covid-19 Genome Consortium	2021-12-07
EPI_ISL_7282341	2021-11-23	Europe	Denmark	AY.4	Department of Bacteria, Parasites and Fungi, Statens Serum Institut, Copenhagen, Denmark	Statens Serum Institut Bioinformatics and Microbial Genomics	Danish Covid-19 Genome Consortium	2021-12-07
EPI_ISL_7282342	2021-11-23	Europe	Denmark	AY.5.4	Department of Bacteria, Parasites and Fungi, Statens Serum Institut, Copenhagen, Denmark	Statens Serum Institut Bioinformatics and Microbial Genomics	Danish Covid-19 Genome Consortium	2021-12-07
EPI_ISL_7282343	2021-11-23	Europe	Denmark	AY.46.6	Department of Bacteria, Parasites and Fungi, Statens Serum Institut, Copenhagen, Denmark	Statens Serum Institut Bioinformatics and Microbial Genomics	Danish Covid-19 Genome Consortium	2021-12-07
EPI_ISL_7282344	2021-11-23	Europe	Denmark	AY.43	Department of Bacteria, Parasites and Fungi, Statens Serum Institut, Copenhagen, Denmark	Statens Serum Institut Bioinformatics and Microbial Genomics	Danish Covid-19 Genome Consortium	2021-12-07
EPI_ISL_7282345	2021-11-23	Europe	Denmark	AY.4	Department of Bacteria, Parasites and Fungi, Statens Serum Institut, Copenhagen, Denmark	Statens Serum Institut Bioinformatics and Microbial Genomics	Danish Covid-19 Genome Consortium	2021-12-07
EPI_ISL_7282346	2021-11-23	Europe	Denmark	AY.46.6	Department of Bacteria, Parasites and Fungi, Statens Serum Institut, Copenhagen, Denmark	Statens Serum Institut Bioinformatics and Microbial Genomics	Danish Covid-19 Genome Consortium	2021-12-07
EPI_ISL_7282347	2021-11-23	Europe	Denmark	B.1.617.2	Department of Bacteria, Parasites and Fungi, Statens Serum Institut, Copenhagen, Denmark	Statens Serum Institut Bioinformatics and Microbial Genomics	Danish Covid-19 Genome Consortium	2021-12-07
EPI_ISL_7282348	2021-11-23	Europe	Denmark	B.1.617.2	Department of Bacteria, Parasites and Fungi, Statens Serum Institut, Copenhagen, Denmark	Statens Serum Institut Bioinformatics and Microbial Genomics	Danish Covid-19 Genome Consortium	2021-12-07
EPI_ISL_7282349	2021-11-23	Europe	Denmark	B.1.617.2	Department of Bacteria, Parasites and Fungi, Statens Serum Institut, Copenhagen, Denmark	Statens Serum Institut Bioinformatics and Microbial Genomics	Danish Covid-19 Genome Consortium	2021-12-07
EPI_ISL_7282350	2021-11-23	Europe	Denmark	AY.5.4	Department of Bacteria, Parasites and Fungi, Statens Serum Institut, Copenhagen, Denmark	Statens Serum Institut Bioinformatics and Microbial Genomics	Danish Covid-19 Genome Consortium	2021-12-07
EPI_ISL_7282351	2021-11-23	Europe	Denmark	B.1.617.2	Department of Bacteria, Parasites and Fungi, Statens Serum Institut, Copenhagen, Denmark	Statens Serum Institut Bioinformatics and Microbial Genomics	Danish Covid-19 Genome Consortium	2021-12-07
EPI_ISL_7282352	2021-11-23	Europe	Denmark	AY.43	Department of Bacteria, Parasites and Fungi, Statens Serum Institut, Copenhagen, Denmark	Statens Serum Institut Bioinformatics and Microbial Genomics	Danish Covid-19 Genome Consortium	2021-12-07
EPI_ISL_7282353	2021-11-23	Europe	Denmark	AY.46.6	Department of Bacteria, Parasites and Fungi, Statens Serum Institut, Copenhagen, Denmark	Statens Serum Institut Bioinformatics and Microbial Genomics	Danish Covid-19 Genome Consortium	2021-12-07
EPI_ISL_7282354	2021-11-23	Europe	Denmark	AY.33	Department of Bacteria, Parasites and Fungi, Statens Serum Institut, Copenhagen, Denmark	Statens Serum Institut Bioinformatics and Microbial Genomics	Danish Covid-19 Genome Consortium	2021-12-07
EPI_ISL_7282355	2021-11-23	Europe	Denmark	AY.125	Department of Bacteria, Parasites and Fungi, Statens Serum Institut, Copenhagen, Denmark	Statens Serum Institut Bioinformatics and Microbial Genomics	Danish Covid-19 Genome Consortium	2021-12-07
EPI_ISL_7282356	2021-11-23	Europe	Denmark	AY.43	Department of Bacteria, Parasites and Fungi, Statens Serum Institut, Copenhagen, Denmark	Statens Serum Institut Bioinformatics and Microbial Genomics	Danish Covid-19 Genome Consortium	2021-12-07
EPI_ISL_7282357	2021-11-23	Europe	Denmark	AY.43	Department of Bacteria, Parasites and Fungi, Statens Serum Institut, Copenhagen, Denmark	Statens Serum Institut Bioinformatics and Microbial Genomics	Danish Covid-19 Genome Consortium	2021-12-07
EPI_ISL_7282358	2021-11-23	Europe	Denmark	AY.4	Department of Bacteria, Parasites and Fungi, Statens Serum Institut, Copenhagen, Denmark	Statens Serum Institut Bioinformatics and Microbial Genomics	Danish Covid-19 Genome Consortium	2021-12-07
EPI_ISL_7282359	2021-11-23	Europe	Denmark	AY.42	Department of Bacteria, Parasites and Fungi, Statens Serum Institut, Copenhagen, Denmark	Statens Serum Institut Bioinformatics and Microbial Genomics	Danish Covid-19 Genome Consortium	2021-12-07
EPI_ISL_7282360	2021-11-23	Europe	Denmark	AY.4	Department of Bacteria, Parasites and Fungi, Statens Serum Institut, Copenhagen, Denmark	Statens Serum Institut Bioinformatics and Microbial Genomics	Danish Covid-19 Genome Consortium	2021-12-07
EPI_ISL_7282361	2021-11-23	Europe	Denmark	AY.4	Department of Bacteria, Parasites and Fungi, Statens Serum Institut, Copenhagen, Denmark	Statens Serum Institut Bioinformatics and Microbial Genomics	Danish Covid-19 Genome Consortium	2021-12-07
EPI_ISL_7282362	2021-11-23	Europe	Denmark	AY.4	Department of Bacteria, Parasites and Fungi, Statens Serum Institut, Copenhagen, Denmark	Statens Serum Institut Bioinformatics and Microbial Genomics	Danish Covid-19 Genome Consortium	2021-12-07
EPI_ISL_7282363	2021-11-23	Europe	Denmark	AY.44	Department of Bacteria, Parasites and Fungi, Statens Serum Institut, Copenhagen, Denmark	Statens Serum Institut Bioinformatics and Microbial Genomics	Danish Covid-19 Genome Consortium	2021-12-07
EPI_ISL_7282364	2021-11-23	Europe	Denmark	AY.33	Department of Bacteria, Parasites and Fungi, Statens Serum Institut, Copenhagen, Denmark	Statens Serum Institut Bioinformatics and Microbial Genomics	Danish Covid-19 Genome Consortium	2021-12-07
EPI_ISL_7282365	2021-11-23	Europe	Denmark	AY.4	Department of Bacteria, Parasites and Fungi, Statens Serum Institut, Copenhagen, Denmark	Statens Serum Institut Bioinformatics and Microbial Genomics	Danish Covid-19 Genome Consortium	2021-12-07
EPI_ISL_7282367	2021-11-23	Europe	Denmark	AY.122	Department of Bacteria, Parasites and Fungi, Statens Serum Institut, Copenhagen, Denmark	Statens Serum Institut Bioinformatics and Microbial Genomics	Danish Covid-19 Genome Consortium	2021-12-07
EPI_ISL_7282368	2021-11-23	Europe	Denmark	AY.43	Department of Bacteria, Parasites and Fungi, Statens Serum Institut, Copenhagen, Denmark	Statens Serum Institut Bioinformatics and Microbial Genomics	Danish Covid-19 Genome Consortium	2021-12-07
EPI_ISL_7282372	2021-11-23	Europe	Denmark	AY.43	Department of Bacteria, Parasites and Fungi, Statens Serum Institut, Copenhagen, Denmark	Statens Serum Institut Bioinformatics and Microbial Genomics	Danish Covid-19 Genome Consortium	2021-12-07
EPI_ISL_7282373	2021-11-23	Europe	Denmark	AY.122.1	Department of Bacteria, Parasites and Fungi, Statens Serum Institut, Copenhagen, Denmark	Statens Serum Institut Bioinformatics and Microbial Genomics	Danish Covid-19 Genome Consortium	2021-12-07
EPI_ISL_7282374	2021-11-23	Europe	Denmark	AY.46	Department of Bacteria, Parasites and Fungi, Statens Serum Institut, Copenhagen, Denmark	Statens Serum Institut Bioinformatics and Microbial Genomics	Danish Covid-19 Genome Consortium	2021-12-07
EPI_ISL_7282375	2021-11-23	Europe	Denmark	AY.4	Department of Bacteria, Parasites and Fungi, Statens Serum Institut, Copenhagen, Denmark	Statens Serum Institut Bioinformatics and Microbial Genomics	Danish Covid-19 Genome Consortium	2021-12-07
EPI_ISL_7282378	2021-11-23	Europe	Denmark	AY.122	Department of Bacteria, Parasites and Fungi, Statens Serum Institut, Copenhagen, Denmark	Statens Serum Institut Bioinformatics and Microbial Genomics	Danish Covid-19 Genome Consortium	2021-12-07
EPI_ISL_7282384	2021-11-23	Europe	Denmark	AY.43	Department of Bacteria, Parasites and Fungi, Statens Serum Institut, Copenhagen, Denmark	Statens Serum Institut Bioinformatics and Microbial Genomics	Danish Covid-19 Genome Consortium	2021-12-07
EPI_ISL_7282385	2021-11-23	Europe	Denmark	AY.4	Department of Bacteria, Parasites and Fungi, Statens Serum Institut, Copenhagen, Denmark	Statens Serum Institut Bioinformatics and Microbial Genomics	Danish Covid-19 Genome Consortium	2021-12-07
EPI_ISL_7282386	2021-11-23	Europe	Denmark	AY.122	Department of Bacteria, Parasites and Fungi, Statens Serum Institut, Copenhagen, Denmark	Statens Serum Institut Bioinformatics and Microbial Genomics	Danish Covid-19 Genome Consortium	2021-12-07
EPI_ISL_7282387	2021-11-23	Europe	Denmark	AY.4	Department of Bacteria, Parasites and Fungi, Statens Serum Institut, Copenhagen, Denmark	Statens Serum Institut Bioinformatics and Microbial Genomics	Danish Covid-19 Genome Consortium	2021-12-07
EPI_ISL_7282389	2021-11-23	Europe	Denmark	AY.89	Department of Bacteria, Parasites and Fungi, Statens Serum Institut, Copenhagen, Denmark	Statens Serum Institut Bioinformatics and Microbial Genomics	Danish Covid-19 Genome Consortium	2021-12-07
EPI_ISL_7282390	2021-11-23	Europe	Denmark	AY.122	Department of Bacteria, Parasites and Fungi, Statens Serum Institut, Copenhagen, Denmark	Statens Serum Institut Bioinformatics and Microbial Genomics	Danish Covid-19 Genome Consortium	2021-12-07
EPI_ISL_7282397	2021-11-23	Europe	Denmark	AY.43	Department of Bacteria, Parasites and Fungi, Statens Serum Institut, Copenhagen, Denmark	Statens Serum Institut Bioinformatics and Microbial Genomics	Danish Covid-19 Genome Consortium	2021-12-07
EPI_ISL_7282398	2021-11-23	Europe	Denmark	AY.4	Department of Bacteria, Parasites and Fungi, Statens Serum Institut, Copenhagen, Denmark	Statens Serum Institut Bioinformatics and Microbial Genomics	Danish Covid-19 Genome Consortium	2021-12-07
EPI_ISL_7282399	2021-11-23	Europe	Denmark	AY.4	Department of Bacteria, Parasites and Fungi, Statens Serum Institut, Copenhagen, Denmark	Statens Serum Institut Bioinformatics and Microbial Genomics	Danish Covid-19 Genome Consortium	2021-12-07
EPI_ISL_7282400	2021-11-23	Europe	Denmark	AY.4	Department of Bacteria, Parasites and Fungi, Statens Serum Institut, Copenhagen, Denmark	Statens Serum Institut Bioinformatics and Microbial Genomics	Danish Covid-19 Genome Consortium	2021-12-07
EPI_ISL_7282401	2021-11-23	Europe	Denmark	AY.46.6	Department of Bacteria, Parasites and Fungi, Statens Serum Institut, Copenhagen, Denmark	Statens Serum Institut Bioinformatics and Microbial Genomics	Danish Covid-19 Genome Consortium	2021-12-07
EPI_ISL_7282407	2021-11-23	Europe	Denmark	AY.43	Department of Bacteria, Parasites and Fungi, Statens Serum Institut, Copenhagen, Denmark	Statens Serum Institut Bioinformatics and Microbial Genomics	Danish Covid-19 Genome Consortium	2021-12-07
EPI_ISL_7282409	2021-11-23	Europe	Denmark	B.1.617.2	Department of Bacteria, Parasites and Fungi, Statens Serum Institut, Copenhagen, Denmark	Statens Serum Institut Bioinformatics and Microbial Genomics	Danish Covid-19 Genome Consortium	2021-12-07
EPI_ISL_7282410	2021-11-23	Europe	Denmark	AY.43	Department of Bacteria, Parasites and Fungi, Statens Serum Institut, Copenhagen, Denmark	Statens Serum Institut Bioinformatics and Microbial Genomics	Danish Covid-19 Genome Consortium	2021-12-07
EPI_ISL_7282411	2021-11-23	Europe	Denmark	AY.43	Department of Bacteria, Parasites and Fungi, Statens Serum Institut, Copenhagen, Denmark	Statens Serum Institut Bioinformatics and Microbial Genomics	Danish Covid-19 Genome Consortium	2021-12-07
EPI_ISL_7282413	2021-11-23	Europe	Denmark	AY.4	Department of Bacteria, Parasites and Fungi, Statens Serum Institut, Copenhagen, Denmark	Statens Serum Institut Bioinformatics and Microbial Genomics	Danish Covid-19 Genome Consortium	2021-12-07
EPI_ISL_7282414	2021-11-23	Europe	Denmark	AY.122.1	Department of Bacteria, Parasites and Fungi, Statens Serum Institut, Copenhagen, Denmark	Statens Serum Institut Bioinformatics and Microbial Genomics	Danish Covid-19 Genome Consortium	2021-12-07
EPI_ISL_7282416	2021-11-23	Europe	Denmark	AY.4.2	Department of Bacteria, Parasites and Fungi, Statens Serum Institut, Copenhagen, Denmark	Statens Serum Institut Bioinformatics and Microbial Genomics	Danish Covid-19 Genome Consortium	2021-12-07
EPI_ISL_7282417	2021-11-23	Europe	Denmark	AY.122	Department of Bacteria, Parasites and Fungi, Statens Serum Institut, Copenhagen, Denmark	Statens Serum Institut Bioinformatics and Microbial Genomics	Danish Covid-19 Genome Consortium	2021-12-07
EPI_ISL_7282419	2021-11-23	Europe	Denmark	AY.122.1	Department of Bacteria, Parasites and Fungi, Statens Serum Institut, Copenhagen, Denmark	Statens Serum Institut Bioinformatics and Microbial Genomics	Danish Covid-19 Genome Consortium	2021-12-07
EPI_ISL_7282420	2021-11-23	Europe	Denmark	B.1.617.2	Department of Bacteria, Parasites and Fungi, Statens Serum Institut, Copenhagen, Denmark	Statens Serum Institut Bioinformatics and Microbial Genomics	Danish Covid-19 Genome Consortium	2021-12-07
EPI_ISL_7282421	2021-11-23	Europe	Denmark	B.1.617.2	Department of Bacteria, Parasites and Fungi, Statens Serum Institut, Copenhagen, Denmark	Statens Serum Institut Bioinformatics and Microbial Genomics	Danish Covid-19 Genome Consortium	2021-12-07
EPI_ISL_7282424	2021-11-23	Europe	Denmark	AY.122	Department of Bacteria, Parasites and Fungi, Statens Serum Institut, Copenhagen, Denmark	Statens Serum Institut Bioinformatics and Microbial Genomics	Danish Covid-19 Genome Consortium	2021-12-07
EPI_ISL_7282427	2021-11-23	Europe	Denmark	AY.43	Department of Bacteria, Parasites and Fungi, Statens Serum Institut, Copenhagen, Denmark	Statens Serum Institut Bioinformatics and Microbial Genomics	Danish Covid-19 Genome Consortium	2021-12-07
EPI_ISL_7282428	2021-11-23	Europe	Denmark	AY.4	Department of Bacteria, Parasites and Fungi, Statens Serum Institut, Copenhagen, Denmark	Statens Serum Institut Bioinformatics and Microbial Genomics	Danish Covid-19 Genome Consortium	2021-12-07
EPI_ISL_7282429	2021-11-23	Europe	Denmark	AY.43	Department of Bacteria, Parasites and Fungi, Statens Serum Institut, Copenhagen, Denmark	Statens Serum Institut Bioinformatics and Microbial Genomics	Danish Covid-19 Genome Consortium	2021-12-07
EPI_ISL_7282431	2021-11-23	Europe	Denmark	AY.43	Department of Bacteria, Parasites and Fungi, Statens Serum Institut, Copenhagen, Denmark	Statens Serum Institut Bioinformatics and Microbial Genomics	Danish Covid-19 Genome Consortium	2021-12-07
EPI_ISL_7282433	2021-11-23	Europe	Denmark	AY.4	Department of Bacteria, Parasites and Fungi, Statens Serum Institut, Copenhagen, Denmark	Statens Serum Institut Bioinformatics and Microbial Genomics	Danish Covid-19 Genome Consortium	2021-12-07
EPI_ISL_7282436	2021-11-23	Europe	Denmark	AY.46	Department of Bacteria, Parasites and Fungi, Statens Serum Institut, Copenhagen, Denmark	Statens Serum Institut Bioinformatics and Microbial Genomics	Danish Covid-19 Genome Consortium	2021-12-07
EPI_ISL_7282443	2021-11-23	Europe	Denmark	AY.4	Department of Bacteria, Parasites and Fungi, Statens Serum Institut, Copenhagen, Denmark	Statens Serum Institut Bioinformatics and Microbial Genomics	Danish Covid-19 Genome Consortium	2021-12-07
EPI_ISL_7282447	2021-11-23	Europe	Denmark	AY.4	Department of Bacteria, Parasites and Fungi, Statens Serum Institut, Copenhagen, Denmark	Statens Serum Institut Bioinformatics and Microbial Genomics	Danish Covid-19 Genome Consortium	2021-12-07
EPI_ISL_7282448	2021-11-23	Europe	Denmark	AY.43	Department of Bacteria, Parasites and Fungi, Statens Serum Institut, Copenhagen, Denmark	Statens Serum Institut Bioinformatics and Microbial Genomics	Danish Covid-19 Genome Consortium	2021-12-07
EPI_ISL_7282449	2021-11-23	Europe	Denmark	B.1.617.2	Department of Bacteria, Parasites and Fungi, Statens Serum Institut, Copenhagen, Denmark	Statens Serum Institut Bioinformatics and Microbial Genomics	Danish Covid-19 Genome Consortium	2021-12-07
EPI_ISL_7282451	2021-11-23	Europe	Denmark	AY.4	Department of Bacteria, Parasites and Fungi, Statens Serum Institut, Copenhagen, Denmark	Statens Serum Institut Bioinformatics and Microbial Genomics	Danish Covid-19 Genome Consortium	2021-12-07
EPI_ISL_7282453	2021-11-23	Europe	Denmark	AY.43	Department of Bacteria, Parasites and Fungi, Statens Serum Institut, Copenhagen, Denmark	Statens Serum Institut Bioinformatics and Microbial Genomics	Danish Covid-19 Genome Consortium	2021-12-07
EPI_ISL_7282455	2021-11-23	Europe	Denmark	AY.42	Department of Bacteria, Parasites and Fungi, Statens Serum Institut, Copenhagen, Denmark	Statens Serum Institut Bioinformatics and Microbial Genomics	Danish Covid-19 Genome Consortium	2021-12-07
EPI_ISL_7282460	2021-11-23	Europe	Denmark	AY.43	Department of Bacteria, Parasites and Fungi, Statens Serum Institut, Copenhagen, Denmark	Statens Serum Institut Bioinformatics and Microbial Genomics	Danish Covid-19 Genome Consortium	2021-12-07
EPI_ISL_7282461	2021-11-23	Europe	Denmark	AY.4.2	Department of Bacteria, Parasites and Fungi, Statens Serum Institut, Copenhagen, Denmark	Statens Serum Institut Bioinformatics and Microbial Genomics	Danish Covid-19 Genome Consortium	2021-12-07
EPI_ISL_7282467	2021-11-23	Europe	Denmark	AY.122	Department of Bacteria, Parasites and Fungi, Statens Serum Institut, Copenhagen, Denmark	Statens Serum Institut Bioinformatics and Microbial Genomics	Danish Covid-19 Genome Consortium	2021-12-07
EPI_ISL_7282471	2021-11-23	Europe	Denmark	AY.43	Department of Bacteria, Parasites and Fungi, Statens Serum Institut, Copenhagen, Denmark	Statens Serum Institut Bioinformatics and Microbial Genomics	Danish Covid-19 Genome Consortium	2021-12-07
EPI_ISL_7282472	2021-11-23	Europe	Denmark	AY.122	Department of Bacteria, Parasites and Fungi, Statens Serum Institut, Copenhagen, Denmark	Statens Serum Institut Bioinformatics and Microbial Genomics	Danish Covid-19 Genome Consortium	2021-12-07
EPI_ISL_7282478	2021-11-23	Europe	Denmark	AY.122	Department of Bacteria, Parasites and Fungi, Statens Serum Institut, Copenhagen, Denmark	Statens Serum Institut Bioinformatics and Microbial Genomics	Danish Covid-19 Genome Consortium	2021-12-07
EPI_ISL_7282480	2021-11-23	Europe	Denmark	AY.43	Department of Bacteria, Parasites and Fungi, Statens Serum Institut, Copenhagen, Denmark	Statens Serum Institut Bioinformatics and Microbial Genomics	Danish Covid-19 Genome Consortium	2021-12-07
EPI_ISL_7282481	2021-11-23	Europe	Denmark	AY.4	Department of Bacteria, Parasites and Fungi, Statens Serum Institut, Copenhagen, Denmark	Statens Serum Institut Bioinformatics and Microbial Genomics	Danish Covid-19 Genome Consortium	2021-12-07
EPI_ISL_7282482	2021-11-23	Europe	Denmark	B.1.617.2	Department of Bacteria, Parasites and Fungi, Statens Serum Institut, Copenhagen, Denmark	Statens Serum Institut Bioinformatics and Microbial Genomics	Danish Covid-19 Genome Consortium	2021-12-07
EPI_ISL_7282487	2021-11-23	Europe	Denmark	AY.43	Department of Bacteria, Parasites and Fungi, Statens Serum Institut, Copenhagen, Denmark	Statens Serum Institut Bioinformatics and Microbial Genomics	Danish Covid-19 Genome Consortium	2021-12-07
EPI_ISL_7282491	2021-11-23	Europe	Denmark	AY.36	Department of Bacteria, Parasites and Fungi, Statens Serum Institut, Copenhagen, Denmark	Statens Serum Institut Bioinformatics and Microbial Genomics	Danish Covid-19 Genome Consortium	2021-12-07
EPI_ISL_7282492	2021-11-23	Europe	Denmark	AY.43	Department of Bacteria, Parasites and Fungi, Statens Serum Institut, Copenhagen, Denmark	Statens Serum Institut Bioinformatics and Microbial Genomics	Danish Covid-19 Genome Consortium	2021-12-07
EPI_ISL_7282499	2021-11-23	Europe	Denmark	AY.122	Department of Bacteria, Parasites and Fungi, Statens Serum Institut, Copenhagen, Denmark	Statens Serum Institut Bioinformatics and Microbial Genomics	Danish Covid-19 Genome Consortium	2021-12-07
EPI_ISL_7282500	2021-11-23	Europe	Denmark	AY.98.1	Department of Bacteria, Parasites and Fungi, Statens Serum Institut, Copenhagen, Denmark	Statens Serum Institut Bioinformatics and Microbial Genomics	Danish Covid-19 Genome Consortium	2021-12-07
EPI_ISL_7282504	2021-11-23	Europe	Denmark	AY.46	Department of Bacteria, Parasites and Fungi, Statens Serum Institut, Copenhagen, Denmark	Statens Serum Institut Bioinformatics and Microbial Genomics	Danish Covid-19 Genome Consortium	2021-12-07
EPI_ISL_7282510	2021-11-23	Europe	Denmark	AY.4	Department of Bacteria, Parasites and Fungi, Statens Serum Institut, Copenhagen, Denmark	Statens Serum Institut Bioinformatics and Microbial Genomics	Danish Covid-19 Genome Consortium	2021-12-07
EPI_ISL_7282511	2021-11-23	Europe	Denmark	AY.43	Department of Bacteria, Parasites and Fungi, Statens Serum Institut, Copenhagen, Denmark	Statens Serum Institut Bioinformatics and Microbial Genomics	Danish Covid-19 Genome Consortium	2021-12-07
EPI_ISL_7282519	2021-11-23	Europe	Denmark	AY.43	Department of Bacteria, Parasites and Fungi, Statens Serum Institut, Copenhagen, Denmark	Statens Serum Institut Bioinformatics and Microbial Genomics	Danish Covid-19 Genome Consortium	2021-12-07
EPI_ISL_7282521	2021-11-23	Europe	Denmark	AY.43	Department of Bacteria, Parasites and Fungi, Statens Serum Institut, Copenhagen, Denmark	Statens Serum Institut Bioinformatics and Microbial Genomics	Danish Covid-19 Genome Consortium	2021-12-07
EPI_ISL_7282522	2021-11-23	Europe	Denmark	AY.4	Department of Bacteria, Parasites and Fungi, Statens Serum Institut, Copenhagen, Denmark	Statens Serum Institut Bioinformatics and Microbial Genomics	Danish Covid-19 Genome Consortium	2021-12-07
EPI_ISL_7282531	2021-11-23	Europe	Denmark	AY.43	Department of Bacteria, Parasites and Fungi, Statens Serum Institut, Copenhagen, Denmark	Statens Serum Institut Bioinformatics and Microbial Genomics	Danish Covid-19 Genome Consortium	2021-12-07
EPI_ISL_7282532	2021-11-23	Europe	Denmark	AY.4	Department of Bacteria, Parasites and Fungi, Statens Serum Institut, Copenhagen, Denmark	Statens Serum Institut Bioinformatics and Microbial Genomics	Danish Covid-19 Genome Consortium	2021-12-07
EPI_ISL_7282543	2021-11-23	Europe	Denmark	AY.43	Department of Bacteria, Parasites and Fungi, Statens Serum Institut, Copenhagen, Denmark	Statens Serum Institut Bioinformatics and Microbial Genomics	Danish Covid-19 Genome Consortium	2021-12-07
EPI_ISL_7282558	2021-11-23	Europe	Denmark	B.1.617.2	Department of Bacteria, Parasites and Fungi, Statens Serum Institut, Copenhagen, Denmark	Statens Serum Institut Bioinformatics and Microbial Genomics	Danish Covid-19 Genome Consortium	2021-12-07
EPI_ISL_7282560	2021-11-23	Europe	Denmark	B.1.617.2	Department of Bacteria, Parasites and Fungi, Statens Serum Institut, Copenhagen, Denmark	Statens Serum Institut Bioinformatics and Microbial Genomics	Danish Covid-19 Genome Consortium	2021-12-07
EPI_ISL_7282568	2021-11-23	Europe	Denmark	AY.4	Department of Bacteria, Parasites and Fungi, Statens Serum Institut, Copenhagen, Denmark	Statens Serum Institut Bioinformatics and Microbial Genomics	Danish Covid-19 Genome Consortium	2021-12-07
EPI_ISL_7282571	2021-11-23	Europe	Denmark	AY.4.2	Department of Bacteria, Parasites and Fungi, Statens Serum Institut, Copenhagen, Denmark	Statens Serum Institut Bioinformatics and Microbial Genomics	Danish Covid-19 Genome Consortium	2021-12-07
EPI_ISL_7282581	2021-11-23	Europe	Denmark	AY.43	Department of Bacteria, Parasites and Fungi, Statens Serum Institut, Copenhagen, Denmark	Statens Serum Institut Bioinformatics and Microbial Genomics	Danish Covid-19 Genome Consortium	2021-12-07
EPI_ISL_7282583	2021-11-23	Europe	Denmark	AY.4.2	Department of Bacteria, Parasites and Fungi, Statens Serum Institut, Copenhagen, Denmark	Statens Serum Institut Bioinformatics and Microbial Genomics	Danish Covid-19 Genome Consortium	2021-12-07
EPI_ISL_7282589	2021-11-23	Europe	Denmark	B.1.617.2	Department of Bacteria, Parasites and Fungi, Statens Serum Institut, Copenhagen, Denmark	Statens Serum Institut Bioinformatics and Microbial Genomics	Danish Covid-19 Genome Consortium	2021-12-07
EPI_ISL_7282596	2021-11-23	Europe	Denmark	B.1.617.2	Department of Bacteria, Parasites and Fungi, Statens Serum Institut, Copenhagen, Denmark	Statens Serum Institut Bioinformatics and Microbial Genomics	Danish Covid-19 Genome Consortium	2021-12-07
EPI_ISL_7282606	2021-11-23	Europe	Denmark	AY.4	Department of Bacteria, Parasites and Fungi, Statens Serum Institut, Copenhagen, Denmark	Statens Serum Institut Bioinformatics and Microbial Genomics	Danish Covid-19 Genome Consortium	2021-12-07
EPI_ISL_7282609	2021-11-23	Europe	Denmark	AY.4	Department of Bacteria, Parasites and Fungi, Statens Serum Institut, Copenhagen, Denmark	Statens Serum Institut Bioinformatics and Microbial Genomics	Danish Covid-19 Genome Consortium	2021-12-07
EPI_ISL_7282837	2021-11-23	Europe	Denmark	AY.122	Department of Bacteria, Parasites and Fungi, Statens Serum Institut, Copenhagen, Denmark	Statens Serum Institut Bioinformatics and Microbial Genomics	Danish Covid-19 Genome Consortium	2021-12-07
EPI_ISL_7282838	2021-11-23	Europe	Denmark	B.1.617.2	Department of Bacteria, Parasites and Fungi, Statens Serum Institut, Copenhagen, Denmark	Statens Serum Institut Bioinformatics and Microbial Genomics	Danish Covid-19 Genome Consortium	2021-12-07
EPI_ISL_7282839	2021-11-23	Europe	Denmark	AY.4	Department of Bacteria, Parasites and Fungi, Statens Serum Institut, Copenhagen, Denmark	Statens Serum Institut Bioinformatics and Microbial Genomics	Danish Covid-19 Genome Consortium	2021-12-07
EPI_ISL_7282840	2021-11-23	Europe	Denmark	AY.4	Department of Bacteria, Parasites and Fungi, Statens Serum Institut, Copenhagen, Denmark	Statens Serum Institut Bioinformatics and Microbial Genomics	Danish Covid-19 Genome Consortium	2021-12-07
EPI_ISL_7282841	2021-11-23	Europe	Denmark	AY.4	Department of Bacteria, Parasites and Fungi, Statens Serum Institut, Copenhagen, Denmark	Statens Serum Institut Bioinformatics and Microbial Genomics	Danish Covid-19 Genome Consortium	2021-12-07
EPI_ISL_7282842	2021-11-23	Europe	Denmark	AY.4.2	Department of Bacteria, Parasites and Fungi, Statens Serum Institut, Copenhagen, Denmark	Statens Serum Institut Bioinformatics and Microbial Genomics	Danish Covid-19 Genome Consortium	2021-12-07
EPI_ISL_7282843	2021-11-23	Europe	Denmark	AY.4	Department of Bacteria, Parasites and Fungi, Statens Serum Institut, Copenhagen, Denmark	Statens Serum Institut Bioinformatics and Microbial Genomics	Danish Covid-19 Genome Consortium	2021-12-07
EPI_ISL_7282844	2021-11-23	Europe	Denmark	AY.4	Department of Bacteria, Parasites and Fungi, Statens Serum Institut, Copenhagen, Denmark	Statens Serum Institut Bioinformatics and Microbial Genomics	Danish Covid-19 Genome Consortium	2021-12-07
EPI_ISL_7282845	2021-11-23	Europe	Denmark	AY.122	Department of Bacteria, Parasites and Fungi, Statens Serum Institut, Copenhagen, Denmark	Statens Serum Institut Bioinformatics and Microbial Genomics	Danish Covid-19 Genome Consortium	2021-12-07
EPI_ISL_7282846	2021-11-23	Europe	Denmark	AY.4	Department of Bacteria, Parasites and Fungi, Statens Serum Institut, Copenhagen, Denmark	Statens Serum Institut Bioinformatics and Microbial Genomics	Danish Covid-19 Genome Consortium	2021-12-07
EPI_ISL_7282847	2021-11-23	Europe	Denmark	AY.4	Department of Bacteria, Parasites and Fungi, Statens Serum Institut, Copenhagen, Denmark	Statens Serum Institut Bioinformatics and Microbial Genomics	Danish Covid-19 Genome Consortium	2021-12-07
EPI_ISL_7282848	2021-11-23	Europe	Denmark	AY.43	Department of Bacteria, Parasites and Fungi, Statens Serum Institut, Copenhagen, Denmark	Statens Serum Institut Bioinformatics and Microbial Genomics	Danish Covid-19 Genome Consortium	2021-12-07
EPI_ISL_7282849	2021-11-23	Europe	Denmark	AY.4	Department of Bacteria, Parasites and Fungi, Statens Serum Institut, Copenhagen, Denmark	Statens Serum Institut Bioinformatics and Microbial Genomics	Danish Covid-19 Genome Consortium	2021-12-07
EPI_ISL_7282850	2021-11-23	Europe	Denmark	AY.4	Department of Bacteria, Parasites and Fungi, Statens Serum Institut, Copenhagen, Denmark	Statens Serum Institut Bioinformatics and Microbial Genomics	Danish Covid-19 Genome Consortium	2021-12-07
EPI_ISL_7282851	2021-11-23	Europe	Denmark	AY.4	Department of Bacteria, Parasites and Fungi, Statens Serum Institut, Copenhagen, Denmark	Statens Serum Institut Bioinformatics and Microbial Genomics	Danish Covid-19 Genome Consortium	2021-12-07
EPI_ISL_7282852	2021-11-23	Europe	Denmark	AY.43	Department of Bacteria, Parasites and Fungi, Statens Serum Institut, Copenhagen, Denmark	Statens Serum Institut Bioinformatics and Microbial Genomics	Danish Covid-19 Genome Consortium	2021-12-07
EPI_ISL_7282853	2021-11-23	Europe	Denmark	AY.122	Department of Bacteria, Parasites and Fungi, Statens Serum Institut, Copenhagen, Denmark	Statens Serum Institut Bioinformatics and Microbial Genomics	Danish Covid-19 Genome Consortium	2021-12-07
EPI_ISL_7282854	2021-11-23	Europe	Denmark	AY.43	Department of Bacteria, Parasites and Fungi, Statens Serum Institut, Copenhagen, Denmark	Statens Serum Institut Bioinformatics and Microbial Genomics	Danish Covid-19 Genome Consortium	2021-12-07
EPI_ISL_7282855	2021-11-23	Europe	Denmark	AY.4	Department of Bacteria, Parasites and Fungi, Statens Serum Institut, Copenhagen, Denmark	Statens Serum Institut Bioinformatics and Microbial Genomics	Danish Covid-19 Genome Consortium	2021-12-07
EPI_ISL_7282856	2021-11-23	Europe	Denmark	AY.43	Department of Bacteria, Parasites and Fungi, Statens Serum Institut, Copenhagen, Denmark	Statens Serum Institut Bioinformatics and Microbial Genomics	Danish Covid-19 Genome Consortium	2021-12-07
EPI_ISL_7282857	2021-11-23	Europe	Denmark	AY.122	Department of Bacteria, Parasites and Fungi, Statens Serum Institut, Copenhagen, Denmark	Statens Serum Institut Bioinformatics and Microbial Genomics	Danish Covid-19 Genome Consortium	2021-12-07
EPI_ISL_7282858	2021-11-23	Europe	Denmark	AY.4	Department of Bacteria, Parasites and Fungi, Statens Serum Institut, Copenhagen, Denmark	Statens Serum Institut Bioinformatics and Microbial Genomics	Danish Covid-19 Genome Consortium	2021-12-07
EPI_ISL_7282859	2021-11-23	Europe	Denmark	AY.25	Department of Bacteria, Parasites and Fungi, Statens Serum Institut, Copenhagen, Denmark	Statens Serum Institut Bioinformatics and Microbial Genomics	Danish Covid-19 Genome Consortium	2021-12-07
EPI_ISL_7282860	2021-11-23	Europe	Denmark	AY.4	Department of Bacteria, Parasites and Fungi, Statens Serum Institut, Copenhagen, Denmark	Statens Serum Institut Bioinformatics and Microbial Genomics	Danish Covid-19 Genome Consortium	2021-12-07
EPI_ISL_7282861	2021-11-23	Europe	Denmark	AY.111	Department of Bacteria, Parasites and Fungi, Statens Serum Institut, Copenhagen, Denmark	Statens Serum Institut Bioinformatics and Microbial Genomics	Danish Covid-19 Genome Consortium	2021-12-07
EPI_ISL_7282862	2021-11-23	Europe	Denmark	AY.122.1	Department of Bacteria, Parasites and Fungi, Statens Serum Institut, Copenhagen, Denmark	Statens Serum Institut Bioinformatics and Microbial Genomics	Danish Covid-19 Genome Consortium	2021-12-07
EPI_ISL_7282863	2021-11-23	Europe	Denmark	AY.122	Department of Bacteria, Parasites and Fungi, Statens Serum Institut, Copenhagen, Denmark	Statens Serum Institut Bioinformatics and Microbial Genomics	Danish Covid-19 Genome Consortium	2021-12-07
EPI_ISL_7282864	2021-11-23	Europe	Denmark	B.1.617.2	Department of Bacteria, Parasites and Fungi, Statens Serum Institut, Copenhagen, Denmark	Statens Serum Institut Bioinformatics and Microbial Genomics	Danish Covid-19 Genome Consortium	2021-12-07
EPI_ISL_7282865	2021-11-23	Europe	Denmark	AY.4.2	Department of Bacteria, Parasites and Fungi, Statens Serum Institut, Copenhagen, Denmark	Statens Serum Institut Bioinformatics and Microbial Genomics	Danish Covid-19 Genome Consortium	2021-12-07
EPI_ISL_7282866	2021-11-23	Europe	Denmark	AY.36	Department of Bacteria, Parasites and Fungi, Statens Serum Institut, Copenhagen, Denmark	Statens Serum Institut Bioinformatics and Microbial Genomics	Danish Covid-19 Genome Consortium	2021-12-07
EPI_ISL_7282867	2021-11-23	Europe	Denmark	AY.122	Department of Bacteria, Parasites and Fungi, Statens Serum Institut, Copenhagen, Denmark	Statens Serum Institut Bioinformatics and Microbial Genomics	Danish Covid-19 Genome Consortium	2021-12-07
EPI_ISL_7282868	2021-11-23	Europe	Denmark	AY.4	Department of Bacteria, Parasites and Fungi, Statens Serum Institut, Copenhagen, Denmark	Statens Serum Institut Bioinformatics and Microbial Genomics	Danish Covid-19 Genome Consortium	2021-12-07
EPI_ISL_7282869	2021-11-23	Europe	Denmark	AY.122	Department of Bacteria, Parasites and Fungi, Statens Serum Institut, Copenhagen, Denmark	Statens Serum Institut Bioinformatics and Microbial Genomics	Danish Covid-19 Genome Consortium	2021-12-07
EPI_ISL_7282870	2021-11-23	Europe	Denmark	AY.4	Department of Bacteria, Parasites and Fungi, Statens Serum Institut, Copenhagen, Denmark	Statens Serum Institut Bioinformatics and Microbial Genomics	Danish Covid-19 Genome Consortium	2021-12-07
EPI_ISL_7282871	2021-11-23	Europe	Denmark	AY.46	Department of Bacteria, Parasites and Fungi, Statens Serum Institut, Copenhagen, Denmark	Statens Serum Institut Bioinformatics and Microbial Genomics	Danish Covid-19 Genome Consortium	2021-12-07
EPI_ISL_7282872	2021-11-23	Europe	Denmark	AY.43	Department of Bacteria, Parasites and Fungi, Statens Serum Institut, Copenhagen, Denmark	Statens Serum Institut Bioinformatics and Microbial Genomics	Danish Covid-19 Genome Consortium	2021-12-07
EPI_ISL_7282873	2021-11-23	Europe	Denmark	AY.122	Department of Bacteria, Parasites and Fungi, Statens Serum Institut, Copenhagen, Denmark	Statens Serum Institut Bioinformatics and Microbial Genomics	Danish Covid-19 Genome Consortium	2021-12-07
EPI_ISL_7282874	2021-11-23	Europe	Denmark	AY.9.1	Department of Bacteria, Parasites and Fungi, Statens Serum Institut, Copenhagen, Denmark	Statens Serum Institut Bioinformatics and Microbial Genomics	Danish Covid-19 Genome Consortium	2021-12-07
EPI_ISL_7282875	2021-11-23	Europe	Denmark	B.1.617.2	Department of Bacteria, Parasites and Fungi, Statens Serum Institut, Copenhagen, Denmark	Statens Serum Institut Bioinformatics and Microbial Genomics	Danish Covid-19 Genome Consortium	2021-12-07
EPI_ISL_7282876	2021-11-23	Europe	Denmark	AY.121	Department of Bacteria, Parasites and Fungi, Statens Serum Institut, Copenhagen, Denmark	Statens Serum Institut Bioinformatics and Microbial Genomics	Danish Covid-19 Genome Consortium	2021-12-07
EPI_ISL_7282877	2021-11-23	Europe	Denmark	AY.43	Department of Bacteria, Parasites and Fungi, Statens Serum Institut, Copenhagen, Denmark	Statens Serum Institut Bioinformatics and Microbial Genomics	Danish Covid-19 Genome Consortium	2021-12-07
EPI_ISL_7282878	2021-11-23	Europe	Denmark	AY.4	Department of Bacteria, Parasites and Fungi, Statens Serum Institut, Copenhagen, Denmark	Statens Serum Institut Bioinformatics and Microbial Genomics	Danish Covid-19 Genome Consortium	2021-12-07
EPI_ISL_7282879	2021-11-23	Europe	Denmark	AY.122	Department of Bacteria, Parasites and Fungi, Statens Serum Institut, Copenhagen, Denmark	Statens Serum Institut Bioinformatics and Microbial Genomics	Danish Covid-19 Genome Consortium	2021-12-07
EPI_ISL_7282880	2021-11-23	Europe	Denmark	AY.4	Department of Bacteria, Parasites and Fungi, Statens Serum Institut, Copenhagen, Denmark	Statens Serum Institut Bioinformatics and Microbial Genomics	Danish Covid-19 Genome Consortium	2021-12-07
EPI_ISL_7282881	2021-11-23	Europe	Denmark	AY.43	Department of Bacteria, Parasites and Fungi, Statens Serum Institut, Copenhagen, Denmark	Statens Serum Institut Bioinformatics and Microbial Genomics	Danish Covid-19 Genome Consortium	2021-12-07
EPI_ISL_7282882	2021-11-23	Europe	Denmark	B.1.617.2	Department of Bacteria, Parasites and Fungi, Statens Serum Institut, Copenhagen, Denmark	Statens Serum Institut Bioinformatics and Microbial Genomics	Danish Covid-19 Genome Consortium	2021-12-07
EPI_ISL_7282883	2021-11-23	Europe	Denmark	AY.72	Department of Bacteria, Parasites and Fungi, Statens Serum Institut, Copenhagen, Denmark	Statens Serum Institut Bioinformatics and Microbial Genomics	Danish Covid-19 Genome Consortium	2021-12-07
EPI_ISL_7282884	2021-11-23	Europe	Denmark	AY.4	Department of Bacteria, Parasites and Fungi, Statens Serum Institut, Copenhagen, Denmark	Statens Serum Institut Bioinformatics and Microbial Genomics	Danish Covid-19 Genome Consortium	2021-12-07
EPI_ISL_7282885	2021-11-23	Europe	Denmark	AY.43	Department of Bacteria, Parasites and Fungi, Statens Serum Institut, Copenhagen, Denmark	Statens Serum Institut Bioinformatics and Microbial Genomics	Danish Covid-19 Genome Consortium	2021-12-07
EPI_ISL_7282886	2021-11-23	Europe	Denmark	AY.42	Department of Bacteria, Parasites and Fungi, Statens Serum Institut, Copenhagen, Denmark	Statens Serum Institut Bioinformatics and Microbial Genomics	Danish Covid-19 Genome Consortium	2021-12-07
EPI_ISL_7282887	2021-11-23	Europe	Denmark	AY.4	Department of Bacteria, Parasites and Fungi, Statens Serum Institut, Copenhagen, Denmark	Statens Serum Institut Bioinformatics and Microbial Genomics	Danish Covid-19 Genome Consortium	2021-12-07
EPI_ISL_7282888	2021-11-23	Europe	Denmark	AY.122	Department of Bacteria, Parasites and Fungi, Statens Serum Institut, Copenhagen, Denmark	Statens Serum Institut Bioinformatics and Microbial Genomics	Danish Covid-19 Genome Consortium	2021-12-07
EPI_ISL_7282889	2021-11-23	Europe	Denmark	AY.4	Department of Bacteria, Parasites and Fungi, Statens Serum Institut, Copenhagen, Denmark	Statens Serum Institut Bioinformatics and Microbial Genomics	Danish Covid-19 Genome Consortium	2021-12-07
EPI_ISL_7282890	2021-11-23	Europe	Denmark	AY.72	Department of Bacteria, Parasites and Fungi, Statens Serum Institut, Copenhagen, Denmark	Statens Serum Institut Bioinformatics and Microbial Genomics	Danish Covid-19 Genome Consortium	2021-12-07
EPI_ISL_7282891	2021-11-23	Europe	Denmark	B.1.617.2	Department of Bacteria, Parasites and Fungi, Statens Serum Institut, Copenhagen, Denmark	Statens Serum Institut Bioinformatics and Microbial Genomics	Danish Covid-19 Genome Consortium	2021-12-07
EPI_ISL_7282892	2021-11-23	Europe	Denmark	AY.125	Department of Bacteria, Parasites and Fungi, Statens Serum Institut, Copenhagen, Denmark	Statens Serum Institut Bioinformatics and Microbial Genomics	Danish Covid-19 Genome Consortium	2021-12-07
EPI_ISL_7282893	2021-11-23	Europe	Denmark	AY.46.6	Department of Bacteria, Parasites and Fungi, Statens Serum Institut, Copenhagen, Denmark	Statens Serum Institut Bioinformatics and Microbial Genomics	Danish Covid-19 Genome Consortium	2021-12-07
EPI_ISL_7282894	2021-11-23	Europe	Denmark	AY.43	Department of Bacteria, Parasites and Fungi, Statens Serum Institut, Copenhagen, Denmark	Statens Serum Institut Bioinformatics and Microbial Genomics	Danish Covid-19 Genome Consortium	2021-12-07
EPI_ISL_7282895	2021-11-23	Europe	Denmark	AY.122.1	Department of Bacteria, Parasites and Fungi, Statens Serum Institut, Copenhagen, Denmark	Statens Serum Institut Bioinformatics and Microbial Genomics	Danish Covid-19 Genome Consortium	2021-12-07
EPI_ISL_7282896	2021-11-23	Europe	Denmark	AY.5	Department of Bacteria, Parasites and Fungi, Statens Serum Institut, Copenhagen, Denmark	Statens Serum Institut Bioinformatics and Microbial Genomics	Danish Covid-19 Genome Consortium	2021-12-07
EPI_ISL_7282897	2021-11-23	Europe	Denmark	B.1.617.2	Department of Bacteria, Parasites and Fungi, Statens Serum Institut, Copenhagen, Denmark	Statens Serum Institut Bioinformatics and Microbial Genomics	Danish Covid-19 Genome Consortium	2021-12-07
EPI_ISL_7282898	2021-11-23	Europe	Denmark	B.1.617.2	Department of Bacteria, Parasites and Fungi, Statens Serum Institut, Copenhagen, Denmark	Statens Serum Institut Bioinformatics and Microbial Genomics	Danish Covid-19 Genome Consortium	2021-12-07
EPI_ISL_7282899	2021-11-23	Europe	Denmark	AY.4	Department of Bacteria, Parasites and Fungi, Statens Serum Institut, Copenhagen, Denmark	Statens Serum Institut Bioinformatics and Microbial Genomics	Danish Covid-19 Genome Consortium	2021-12-07
EPI_ISL_7282900	2021-11-23	Europe	Denmark	B.1.617.2	Department of Bacteria, Parasites and Fungi, Statens Serum Institut, Copenhagen, Denmark	Statens Serum Institut Bioinformatics and Microbial Genomics	Danish Covid-19 Genome Consortium	2021-12-07
EPI_ISL_7282901	2021-11-23	Europe	Denmark	AY.4.2	Department of Bacteria, Parasites and Fungi, Statens Serum Institut, Copenhagen, Denmark	Statens Serum Institut Bioinformatics and Microbial Genomics	Danish Covid-19 Genome Consortium	2021-12-07
EPI_ISL_7282902	2021-11-23	Europe	Denmark	B.1.617.2	Department of Bacteria, Parasites and Fungi, Statens Serum Institut, Copenhagen, Denmark	Statens Serum Institut Bioinformatics and Microbial Genomics	Danish Covid-19 Genome Consortium	2021-12-07
EPI_ISL_7282903	2021-11-23	Europe	Denmark	AY.122	Department of Bacteria, Parasites and Fungi, Statens Serum Institut, Copenhagen, Denmark	Statens Serum Institut Bioinformatics and Microbial Genomics	Danish Covid-19 Genome Consortium	2021-12-07
EPI_ISL_7282904	2021-11-23	Europe	Denmark	AY.43	Department of Bacteria, Parasites and Fungi, Statens Serum Institut, Copenhagen, Denmark	Statens Serum Institut Bioinformatics and Microbial Genomics	Danish Covid-19 Genome Consortium	2021-12-07
EPI_ISL_7282905	2021-11-23	Europe	Denmark	AY.43	Department of Bacteria, Parasites and Fungi, Statens Serum Institut, Copenhagen, Denmark	Statens Serum Institut Bioinformatics and Microbial Genomics	Danish Covid-19 Genome Consortium	2021-12-07
EPI_ISL_7282906	2021-11-23	Europe	Denmark	B.1.617.2	Department of Bacteria, Parasites and Fungi, Statens Serum Institut, Copenhagen, Denmark	Statens Serum Institut Bioinformatics and Microbial Genomics	Danish Covid-19 Genome Consortium	2021-12-07
EPI_ISL_7282907	2021-11-23	Europe	Denmark	AY.9.1	Department of Bacteria, Parasites and Fungi, Statens Serum Institut, Copenhagen, Denmark	Statens Serum Institut Bioinformatics and Microbial Genomics	Danish Covid-19 Genome Consortium	2021-12-07
EPI_ISL_7282908	2021-11-23	Europe	Denmark	AY.4	Department of Bacteria, Parasites and Fungi, Statens Serum Institut, Copenhagen, Denmark	Statens Serum Institut Bioinformatics and Microbial Genomics	Danish Covid-19 Genome Consortium	2021-12-07
EPI_ISL_7282909	2021-11-23	Europe	Denmark	B.1.617.2	Department of Bacteria, Parasites and Fungi, Statens Serum Institut, Copenhagen, Denmark	Statens Serum Institut Bioinformatics and Microbial Genomics	Danish Covid-19 Genome Consortium	2021-12-07
EPI_ISL_7282910	2021-11-23	Europe	Denmark	AY.122	Department of Bacteria, Parasites and Fungi, Statens Serum Institut, Copenhagen, Denmark	Statens Serum Institut Bioinformatics and Microbial Genomics	Danish Covid-19 Genome Consortium	2021-12-07
EPI_ISL_7282911	2021-11-23	Europe	Denmark	AY.4	Department of Bacteria, Parasites and Fungi, Statens Serum Institut, Copenhagen, Denmark	Statens Serum Institut Bioinformatics and Microbial Genomics	Danish Covid-19 Genome Consortium	2021-12-07
EPI_ISL_7282912	2021-11-23	Europe	Denmark	B.1.617.2	Department of Bacteria, Parasites and Fungi, Statens Serum Institut, Copenhagen, Denmark	Statens Serum Institut Bioinformatics and Microbial Genomics	Danish Covid-19 Genome Consortium	2021-12-07
EPI_ISL_7282913	2021-11-23	Europe	Denmark	AY.43	Department of Bacteria, Parasites and Fungi, Statens Serum Institut, Copenhagen, Denmark	Statens Serum Institut Bioinformatics and Microbial Genomics	Danish Covid-19 Genome Consortium	2021-12-07
EPI_ISL_7282914	2021-11-23	Europe	Denmark	AY.122.1	Department of Bacteria, Parasites and Fungi, Statens Serum Institut, Copenhagen, Denmark	Statens Serum Institut Bioinformatics and Microbial Genomics	Danish Covid-19 Genome Consortium	2021-12-07
EPI_ISL_7282915	2021-11-23	Europe	Denmark	AY.122	Department of Bacteria, Parasites and Fungi, Statens Serum Institut, Copenhagen, Denmark	Statens Serum Institut Bioinformatics and Microbial Genomics	Danish Covid-19 Genome Consortium	2021-12-07
EPI_ISL_7282916	2021-11-23	Europe	Denmark	AY.4	Department of Bacteria, Parasites and Fungi, Statens Serum Institut, Copenhagen, Denmark	Statens Serum Institut Bioinformatics and Microbial Genomics	Danish Covid-19 Genome Consortium	2021-12-07
EPI_ISL_7282917	2021-11-23	Europe	Denmark	AY.4	Department of Bacteria, Parasites and Fungi, Statens Serum Institut, Copenhagen, Denmark	Statens Serum Institut Bioinformatics and Microbial Genomics	Danish Covid-19 Genome Consortium	2021-12-07
EPI_ISL_7282918	2021-11-23	Europe	Denmark	AY.4.2	Department of Bacteria, Parasites and Fungi, Statens Serum Institut, Copenhagen, Denmark	Statens Serum Institut Bioinformatics and Microbial Genomics	Danish Covid-19 Genome Consortium	2021-12-07
EPI_ISL_7282919	2021-11-23	Europe	Denmark	AY.4	Department of Bacteria, Parasites and Fungi, Statens Serum Institut, Copenhagen, Denmark	Statens Serum Institut Bioinformatics and Microbial Genomics	Danish Covid-19 Genome Consortium	2021-12-07
EPI_ISL_7282920	2021-11-23	Europe	Denmark	AY.4.2.1	Department of Bacteria, Parasites and Fungi, Statens Serum Institut, Copenhagen, Denmark	Statens Serum Institut Bioinformatics and Microbial Genomics	Danish Covid-19 Genome Consortium	2021-12-07
EPI_ISL_7282921	2021-11-23	Europe	Denmark	B.1.617.2	Department of Bacteria, Parasites and Fungi, Statens Serum Institut, Copenhagen, Denmark	Statens Serum Institut Bioinformatics and Microbial Genomics	Danish Covid-19 Genome Consortium	2021-12-07
EPI_ISL_7286619	2021-11-23	Europe	Denmark	AY.122	Department of Clinical Microbiology, Odense University Hospital, Odense, Denmark	Statens Serum Institut Bioinformatics and Microbial Genomics	Danish Covid-19 Genome Consortium	2021-12-07
EPI_ISL_7287531	2021-11-23	Europe	Denmark	AY.4	Department of Clinical Microbiology, Odense University Hospital, Odense, Denmark	Statens Serum Institut Bioinformatics and Microbial Genomics	Danish Covid-19 Genome Consortium	2021-12-07
EPI_ISL_7287686	2021-11-23	Europe	Denmark	AY.4	Department of Clinical Microbiology, Odense University Hospital, Odense, Denmark	Statens Serum Institut Bioinformatics and Microbial Genomics	Danish Covid-19 Genome Consortium	2021-12-07
EPI_ISL_7288120	2021-11-23	Europe	Denmark	AY.4	Department of Bacteria, Parasites and Fungi, Statens Serum Institut, Copenhagen, Denmark	Statens Serum Institut Bioinformatics and Microbial Genomics	Danish Covid-19 Genome Consortium	2021-12-07
EPI_ISL_7288234	2021-11-23	Europe	Denmark	AY.66	Department of Bacteria, Parasites and Fungi, Statens Serum Institut, Copenhagen, Denmark	Statens Serum Institut Bioinformatics and Microbial Genomics	Danish Covid-19 Genome Consortium	2021-12-07
EPI_ISL_7289718	2021-11-23	Europe	Denmark	AY.4	Department of Bacteria, Parasites and Fungi, Statens Serum Institut, Copenhagen, Denmark	Statens Serum Institut Bioinformatics and Microbial Genomics	Danish Covid-19 Genome Consortium	2021-12-07
EPI_ISL_7291742	2021-11-23	Europe	Denmark	AY.125	Department of Clinical Microbiology, Odense University Hospital, Odense, Denmark	Statens Serum Institut Bioinformatics and Microbial Genomics	Danish Covid-19 Genome Consortium	2021-12-07
EPI_ISL_7291836	2021-11-23	Europe	Denmark	AY.42	Department of Clinical Microbiology, Odense University Hospital, Odense, Denmark	Statens Serum Institut Bioinformatics and Microbial Genomics	Danish Covid-19 Genome Consortium	2021-12-07
EPI_ISL_7513599	2021-11-23	Europe	Denmark	B.1.617.2	Department of Clinical Microbiology and Center for Genomic Medicine, Rigshospitalet, Copenhagen, Denmark	Statens Serum Institut Bioinformatics and Microbial Genomics	Danish Covid-19 Genome Consortium	2021-12-11
EPI_ISL_7594236	2021-11-23	Europe	Denmark	AY.4	Department of Bacteria, Parasites and Fungi, Statens Serum Institut, Copenhagen, Denmark	Statens Serum Institut Bioinformatics and Microbial Genomics	Danish Covid-19 Genome Consortium	2021-12-13
EPI_ISL_7594193	2021-11-23	Europe	Denmark	AY.43	Department of Bacteria, Parasites and Fungi, Statens Serum Institut, Copenhagen, Denmark	Statens Serum Institut Bioinformatics and Microbial Genomics	Danish Covid-19 Genome Consortium	2021-12-13
EPI_ISL_7594325	2021-11-23	Europe	Denmark	AY.122	Department of Bacteria, Parasites and Fungi, Statens Serum Institut, Copenhagen, Denmark	Statens Serum Institut Bioinformatics and Microbial Genomics	Danish Covid-19 Genome Consortium	2021-12-13
EPI_ISL_7594316	2021-11-23	Europe	Denmark	AY.43	Department of Bacteria, Parasites and Fungi, Statens Serum Institut, Copenhagen, Denmark	Statens Serum Institut Bioinformatics and Microbial Genomics	Danish Covid-19 Genome Consortium	2021-12-13
EPI_ISL_7594594	2021-11-23	Europe	Denmark	AY.122	Department of Bacteria, Parasites and Fungi, Statens Serum Institut, Copenhagen, Denmark	Statens Serum Institut Bioinformatics and Microbial Genomics	Danish Covid-19 Genome Consortium	2021-12-13
EPI_ISL_7594542	2021-11-23	Europe	Denmark	AY.98.1	Department of Bacteria, Parasites and Fungi, Statens Serum Institut, Copenhagen, Denmark	Statens Serum Institut Bioinformatics and Microbial Genomics	Danish Covid-19 Genome Consortium	2021-12-13
EPI_ISL_7594415	2021-11-23	Europe	Denmark	AY.4	Department of Bacteria, Parasites and Fungi, Statens Serum Institut, Copenhagen, Denmark	Statens Serum Institut Bioinformatics and Microbial Genomics	Danish Covid-19 Genome Consortium	2021-12-13
EPI_ISL_7594381	2021-11-23	Europe	Denmark	AY.4	Department of Bacteria, Parasites and Fungi, Statens Serum Institut, Copenhagen, Denmark	Statens Serum Institut Bioinformatics and Microbial Genomics	Danish Covid-19 Genome Consortium	2021-12-13
EPI_ISL_7594411	2021-11-23	Europe	Denmark	AY.66	Department of Bacteria, Parasites and Fungi, Statens Serum Institut, Copenhagen, Denmark	Statens Serum Institut Bioinformatics and Microbial Genomics	Danish Covid-19 Genome Consortium	2021-12-13
EPI_ISL_7595204	2021-11-23	Europe	Denmark	AY.111	Department of Bacteria, Parasites and Fungi, Statens Serum Institut, Copenhagen, Denmark	Statens Serum Institut Bioinformatics and Microbial Genomics	Danish Covid-19 Genome Consortium	2021-12-13
EPI_ISL_7595442	2021-11-23	Europe	Denmark	AY.43	Department of Bacteria, Parasites and Fungi, Statens Serum Institut, Copenhagen, Denmark	Statens Serum Institut Bioinformatics and Microbial Genomics	Danish Covid-19 Genome Consortium	2021-12-13
EPI_ISL_7595460	2021-11-23	Europe	Denmark	AY.4	Department of Bacteria, Parasites and Fungi, Statens Serum Institut, Copenhagen, Denmark	Statens Serum Institut Bioinformatics and Microbial Genomics	Danish Covid-19 Genome Consortium	2021-12-13
EPI_ISL_7596919	2021-11-23	Europe	Denmark	AY.122	Department of Bacteria, Parasites and Fungi, Statens Serum Institut, Copenhagen, Denmark	Statens Serum Institut Bioinformatics and Microbial Genomics	Danish Covid-19 Genome Consortium	2021-12-13
EPI_ISL_7596894	2021-11-23	Europe	Denmark	AY.43	Department of Bacteria, Parasites and Fungi, Statens Serum Institut, Copenhagen, Denmark	Statens Serum Institut Bioinformatics and Microbial Genomics	Danish Covid-19 Genome Consortium	2021-12-13
EPI_ISL_7596844	2021-11-23	Europe	Denmark	B.1.617.2	Department of Bacteria, Parasites and Fungi, Statens Serum Institut, Copenhagen, Denmark	Statens Serum Institut Bioinformatics and Microbial Genomics	Danish Covid-19 Genome Consortium	2021-12-13
EPI_ISL_7596864	2021-11-23	Europe	Denmark	AY.43	Department of Bacteria, Parasites and Fungi, Statens Serum Institut, Copenhagen, Denmark	Statens Serum Institut Bioinformatics and Microbial Genomics	Danish Covid-19 Genome Consortium	2021-12-13
EPI_ISL_7596947	2021-11-23	Europe	Denmark	AY.4.5	Department of Bacteria, Parasites and Fungi, Statens Serum Institut, Copenhagen, Denmark	Statens Serum Institut Bioinformatics and Microbial Genomics	Danish Covid-19 Genome Consortium	2021-12-13
EPI_ISL_7596900	2021-11-23	Europe	Denmark	AY.122	Department of Bacteria, Parasites and Fungi, Statens Serum Institut, Copenhagen, Denmark	Statens Serum Institut Bioinformatics and Microbial Genomics	Danish Covid-19 Genome Consortium	2021-12-13
EPI_ISL_7596922	2021-11-23	Europe	Denmark	AY.4	Department of Bacteria, Parasites and Fungi, Statens Serum Institut, Copenhagen, Denmark	Statens Serum Institut Bioinformatics and Microbial Genomics	Danish Covid-19 Genome Consortium	2021-12-13
EPI_ISL_7596861	2021-11-23	Europe	Denmark	B.1.617.2	Department of Bacteria, Parasites and Fungi, Statens Serum Institut, Copenhagen, Denmark	Statens Serum Institut Bioinformatics and Microbial Genomics	Danish Covid-19 Genome Consortium	2021-12-13
EPI_ISL_7596863	2021-11-23	Europe	Denmark	AY.4.2	Department of Bacteria, Parasites and Fungi, Statens Serum Institut, Copenhagen, Denmark	Statens Serum Institut Bioinformatics and Microbial Genomics	Danish Covid-19 Genome Consortium	2021-12-13
EPI_ISL_7596886	2021-11-23	Europe	Denmark	AY.4	Department of Bacteria, Parasites and Fungi, Statens Serum Institut, Copenhagen, Denmark	Statens Serum Institut Bioinformatics and Microbial Genomics	Danish Covid-19 Genome Consortium	2021-12-13
EPI_ISL_7596945	2021-11-23	Europe	Denmark	AY.80	Department of Bacteria, Parasites and Fungi, Statens Serum Institut, Copenhagen, Denmark	Statens Serum Institut Bioinformatics and Microbial Genomics	Danish Covid-19 Genome Consortium	2021-12-13
EPI_ISL_7596895	2021-11-23	Europe	Denmark	AY.43	Department of Bacteria, Parasites and Fungi, Statens Serum Institut, Copenhagen, Denmark	Statens Serum Institut Bioinformatics and Microbial Genomics	Danish Covid-19 Genome Consortium	2021-12-13
EPI_ISL_7596873	2021-11-23	Europe	Denmark	AY.43	Department of Bacteria, Parasites and Fungi, Statens Serum Institut, Copenhagen, Denmark	Statens Serum Institut Bioinformatics and Microbial Genomics	Danish Covid-19 Genome Consortium	2021-12-13
EPI_ISL_7596884	2021-11-23	Europe	Denmark	AY.33	Department of Bacteria, Parasites and Fungi, Statens Serum Institut, Copenhagen, Denmark	Statens Serum Institut Bioinformatics and Microbial Genomics	Danish Covid-19 Genome Consortium	2021-12-13
EPI_ISL_7596909	2021-11-23	Europe	Denmark	AY.4	Department of Bacteria, Parasites and Fungi, Statens Serum Institut, Copenhagen, Denmark	Statens Serum Institut Bioinformatics and Microbial Genomics	Danish Covid-19 Genome Consortium	2021-12-13
EPI_ISL_7596887	2021-11-23	Europe	Denmark	AY.4	Department of Bacteria, Parasites and Fungi, Statens Serum Institut, Copenhagen, Denmark	Statens Serum Institut Bioinformatics and Microbial Genomics	Danish Covid-19 Genome Consortium	2021-12-13
EPI_ISL_7596851	2021-11-23	Europe	Denmark	B.1.617.2	Department of Bacteria, Parasites and Fungi, Statens Serum Institut, Copenhagen, Denmark	Statens Serum Institut Bioinformatics and Microbial Genomics	Danish Covid-19 Genome Consortium	2021-12-13
EPI_ISL_7596858	2021-11-23	Europe	Denmark	AY.25	Department of Bacteria, Parasites and Fungi, Statens Serum Institut, Copenhagen, Denmark	Statens Serum Institut Bioinformatics and Microbial Genomics	Danish Covid-19 Genome Consortium	2021-12-13
EPI_ISL_7596955	2021-11-23	Europe	Denmark	AY.4.2	Department of Bacteria, Parasites and Fungi, Statens Serum Institut, Copenhagen, Denmark	Statens Serum Institut Bioinformatics and Microbial Genomics	Danish Covid-19 Genome Consortium	2021-12-13
EPI_ISL_7597030	2021-11-23	Europe	Denmark	AY.43	Department of Bacteria, Parasites and Fungi, Statens Serum Institut, Copenhagen, Denmark	Statens Serum Institut Bioinformatics and Microbial Genomics	Danish Covid-19 Genome Consortium	2021-12-13
EPI_ISL_7596977	2021-11-23	Europe	Denmark	AY.98.1	Department of Bacteria, Parasites and Fungi, Statens Serum Institut, Copenhagen, Denmark	Statens Serum Institut Bioinformatics and Microbial Genomics	Danish Covid-19 Genome Consortium	2021-12-13
EPI_ISL_7597022	2021-11-23	Europe	Denmark	B.1.617.2	Department of Bacteria, Parasites and Fungi, Statens Serum Institut, Copenhagen, Denmark	Statens Serum Institut Bioinformatics and Microbial Genomics	Danish Covid-19 Genome Consortium	2021-12-13
EPI_ISL_7597033	2021-11-23	Europe	Denmark	AY.4	Department of Bacteria, Parasites and Fungi, Statens Serum Institut, Copenhagen, Denmark	Statens Serum Institut Bioinformatics and Microbial Genomics	Danish Covid-19 Genome Consortium	2021-12-13
EPI_ISL_7596926	2021-11-23	Europe	Denmark	AY.4	Department of Bacteria, Parasites and Fungi, Statens Serum Institut, Copenhagen, Denmark	Statens Serum Institut Bioinformatics and Microbial Genomics	Danish Covid-19 Genome Consortium	2021-12-13
EPI_ISL_7596866	2021-11-23	Europe	Denmark	AY.98.1	Department of Bacteria, Parasites and Fungi, Statens Serum Institut, Copenhagen, Denmark	Statens Serum Institut Bioinformatics and Microbial Genomics	Danish Covid-19 Genome Consortium	2021-12-13
EPI_ISL_7596958	2021-11-23	Europe	Denmark	B.1.617.2	Department of Bacteria, Parasites and Fungi, Statens Serum Institut, Copenhagen, Denmark	Statens Serum Institut Bioinformatics and Microbial Genomics	Danish Covid-19 Genome Consortium	2021-12-13
EPI_ISL_7596938	2021-11-23	Europe	Denmark	AY.43	Department of Bacteria, Parasites and Fungi, Statens Serum Institut, Copenhagen, Denmark	Statens Serum Institut Bioinformatics and Microbial Genomics	Danish Covid-19 Genome Consortium	2021-12-13
EPI_ISL_7596865	2021-11-23	Europe	Denmark	AY.43	Department of Bacteria, Parasites and Fungi, Statens Serum Institut, Copenhagen, Denmark	Statens Serum Institut Bioinformatics and Microbial Genomics	Danish Covid-19 Genome Consortium	2021-12-13
EPI_ISL_7596980	2021-11-23	Europe	Denmark	AY.43	Department of Bacteria, Parasites and Fungi, Statens Serum Institut, Copenhagen, Denmark	Statens Serum Institut Bioinformatics and Microbial Genomics	Danish Covid-19 Genome Consortium	2021-12-13
EPI_ISL_7596862	2021-11-23	Europe	Denmark	AY.43	Department of Bacteria, Parasites and Fungi, Statens Serum Institut, Copenhagen, Denmark	Statens Serum Institut Bioinformatics and Microbial Genomics	Danish Covid-19 Genome Consortium	2021-12-13
EPI_ISL_7596937	2021-11-23	Europe	Denmark	B.1.617.2	Department of Bacteria, Parasites and Fungi, Statens Serum Institut, Copenhagen, Denmark	Statens Serum Institut Bioinformatics and Microbial Genomics	Danish Covid-19 Genome Consortium	2021-12-13
EPI_ISL_7596925	2021-11-23	Europe	Denmark	AY.43	Department of Bacteria, Parasites and Fungi, Statens Serum Institut, Copenhagen, Denmark	Statens Serum Institut Bioinformatics and Microbial Genomics	Danish Covid-19 Genome Consortium	2021-12-13
EPI_ISL_7596936	2021-11-23	Europe	Denmark	AY.4	Department of Bacteria, Parasites and Fungi, Statens Serum Institut, Copenhagen, Denmark	Statens Serum Institut Bioinformatics and Microbial Genomics	Danish Covid-19 Genome Consortium	2021-12-13
EPI_ISL_7596908	2021-11-23	Europe	Denmark	AY.43	Department of Bacteria, Parasites and Fungi, Statens Serum Institut, Copenhagen, Denmark	Statens Serum Institut Bioinformatics and Microbial Genomics	Danish Covid-19 Genome Consortium	2021-12-13
EPI_ISL_7596966	2021-11-23	Europe	Denmark	B.1.617.2	Department of Bacteria, Parasites and Fungi, Statens Serum Institut, Copenhagen, Denmark	Statens Serum Institut Bioinformatics and Microbial Genomics	Danish Covid-19 Genome Consortium	2021-12-13
EPI_ISL_7596899	2021-11-23	Europe	Denmark	AY.4	Department of Bacteria, Parasites and Fungi, Statens Serum Institut, Copenhagen, Denmark	Statens Serum Institut Bioinformatics and Microbial Genomics	Danish Covid-19 Genome Consortium	2021-12-13
EPI_ISL_7596898	2021-11-23	Europe	Denmark	AY.43	Department of Bacteria, Parasites and Fungi, Statens Serum Institut, Copenhagen, Denmark	Statens Serum Institut Bioinformatics and Microbial Genomics	Danish Covid-19 Genome Consortium	2021-12-13
EPI_ISL_7597011	2021-11-23	Europe	Denmark	AY.122.1	Department of Bacteria, Parasites and Fungi, Statens Serum Institut, Copenhagen, Denmark	Statens Serum Institut Bioinformatics and Microbial Genomics	Danish Covid-19 Genome Consortium	2021-12-13
EPI_ISL_7596921	2021-11-23	Europe	Denmark	AY.43	Department of Bacteria, Parasites and Fungi, Statens Serum Institut, Copenhagen, Denmark	Statens Serum Institut Bioinformatics and Microbial Genomics	Danish Covid-19 Genome Consortium	2021-12-13
EPI_ISL_7596989	2021-11-23	Europe	Denmark	AY.111	Department of Bacteria, Parasites and Fungi, Statens Serum Institut, Copenhagen, Denmark	Statens Serum Institut Bioinformatics and Microbial Genomics	Danish Covid-19 Genome Consortium	2021-12-13
EPI_ISL_7596888	2021-11-23	Europe	Denmark	AY.43	Department of Bacteria, Parasites and Fungi, Statens Serum Institut, Copenhagen, Denmark	Statens Serum Institut Bioinformatics and Microbial Genomics	Danish Covid-19 Genome Consortium	2021-12-13
EPI_ISL_7596920	2021-11-23	Europe	Denmark	AY.122	Department of Bacteria, Parasites and Fungi, Statens Serum Institut, Copenhagen, Denmark	Statens Serum Institut Bioinformatics and Microbial Genomics	Danish Covid-19 Genome Consortium	2021-12-13
EPI_ISL_7596883	2021-11-23	Europe	Denmark	AY.43	Department of Bacteria, Parasites and Fungi, Statens Serum Institut, Copenhagen, Denmark	Statens Serum Institut Bioinformatics and Microbial Genomics	Danish Covid-19 Genome Consortium	2021-12-13
EPI_ISL_7597021	2021-11-23	Europe	Denmark	B.1.617.2	Department of Bacteria, Parasites and Fungi, Statens Serum Institut, Copenhagen, Denmark	Statens Serum Institut Bioinformatics and Microbial Genomics	Danish Covid-19 Genome Consortium	2021-12-13
EPI_ISL_7597047	2021-11-23	Europe	Denmark	AY.4	Department of Bacteria, Parasites and Fungi, Statens Serum Institut, Copenhagen, Denmark	Statens Serum Institut Bioinformatics and Microbial Genomics	Danish Covid-19 Genome Consortium	2021-12-13
EPI_ISL_7596885	2021-11-23	Europe	Denmark	AY.43	Department of Bacteria, Parasites and Fungi, Statens Serum Institut, Copenhagen, Denmark	Statens Serum Institut Bioinformatics and Microbial Genomics	Danish Covid-19 Genome Consortium	2021-12-13
EPI_ISL_7596987	2021-11-23	Europe	Denmark	AY.122	Department of Bacteria, Parasites and Fungi, Statens Serum Institut, Copenhagen, Denmark	Statens Serum Institut Bioinformatics and Microbial Genomics	Danish Covid-19 Genome Consortium	2021-12-13
EPI_ISL_7596965	2021-11-23	Europe	Denmark	AY.114	Department of Bacteria, Parasites and Fungi, Statens Serum Institut, Copenhagen, Denmark	Statens Serum Institut Bioinformatics and Microbial Genomics	Danish Covid-19 Genome Consortium	2021-12-13
EPI_ISL_7596954	2021-11-23	Europe	Denmark	AY.4	Department of Bacteria, Parasites and Fungi, Statens Serum Institut, Copenhagen, Denmark	Statens Serum Institut Bioinformatics and Microbial Genomics	Danish Covid-19 Genome Consortium	2021-12-13
EPI_ISL_7596946	2021-11-23	Europe	Denmark	AY.4	Department of Bacteria, Parasites and Fungi, Statens Serum Institut, Copenhagen, Denmark	Statens Serum Institut Bioinformatics and Microbial Genomics	Danish Covid-19 Genome Consortium	2021-12-13
EPI_ISL_7597017	2021-11-23	Europe	Denmark	AY.4	Department of Bacteria, Parasites and Fungi, Statens Serum Institut, Copenhagen, Denmark	Statens Serum Institut Bioinformatics and Microbial Genomics	Danish Covid-19 Genome Consortium	2021-12-13
EPI_ISL_7596993	2021-11-23	Europe	Denmark	AY.33	Department of Bacteria, Parasites and Fungi, Statens Serum Institut, Copenhagen, Denmark	Statens Serum Institut Bioinformatics and Microbial Genomics	Danish Covid-19 Genome Consortium	2021-12-13
EPI_ISL_7596996	2021-11-23	Europe	Denmark	B.1.617.2	Department of Bacteria, Parasites and Fungi, Statens Serum Institut, Copenhagen, Denmark	Statens Serum Institut Bioinformatics and Microbial Genomics	Danish Covid-19 Genome Consortium	2021-12-13
EPI_ISL_7597016	2021-11-23	Europe	Denmark	AY.4	Department of Bacteria, Parasites and Fungi, Statens Serum Institut, Copenhagen, Denmark	Statens Serum Institut Bioinformatics and Microbial Genomics	Danish Covid-19 Genome Consortium	2021-12-13
EPI_ISL_7597015	2021-11-23	Europe	Denmark	AY.4	Department of Bacteria, Parasites and Fungi, Statens Serum Institut, Copenhagen, Denmark	Statens Serum Institut Bioinformatics and Microbial Genomics	Danish Covid-19 Genome Consortium	2021-12-13
EPI_ISL_7597012	2021-11-23	Europe	Denmark	AY.4	Department of Bacteria, Parasites and Fungi, Statens Serum Institut, Copenhagen, Denmark	Statens Serum Institut Bioinformatics and Microbial Genomics	Danish Covid-19 Genome Consortium	2021-12-13
