## Supplemental Table 1 for "Estimating relative generation times and relative reproduction numbers of Omicron BA.1 and BA.2 with respect to Delta in Denmark" (part 2 of 3)

### Sheet: Denmark_acknowledgement (continued)
gisaid_epi_isl	date	region	country	pangolin_lineage	originating_lab	submitting_lab	authors	date_submitted
EPI_ISL_7596973	2021-11-23	Europe	Denmark	AY.36	Department of Bacteria, Parasites and Fungi, Statens Serum Institut, Copenhagen, Denmark	Statens Serum Institut Bioinformatics and Microbial Genomics	Danish Covid-19 Genome Consortium	2021-12-13
EPI_ISL_7596964	2021-11-23	Europe	Denmark	AY.33	Department of Bacteria, Parasites and Fungi, Statens Serum Institut, Copenhagen, Denmark	Statens Serum Institut Bioinformatics and Microbial Genomics	Danish Covid-19 Genome Consortium	2021-12-13
EPI_ISL_7597014	2021-11-23	Europe	Denmark	AY.122	Department of Bacteria, Parasites and Fungi, Statens Serum Institut, Copenhagen, Denmark	Statens Serum Institut Bioinformatics and Microbial Genomics	Danish Covid-19 Genome Consortium	2021-12-13
EPI_ISL_7597028	2021-11-23	Europe	Denmark	AY.43	Department of Bacteria, Parasites and Fungi, Statens Serum Institut, Copenhagen, Denmark	Statens Serum Institut Bioinformatics and Microbial Genomics	Danish Covid-19 Genome Consortium	2021-12-13
EPI_ISL_7597019	2021-11-23	Europe	Denmark	AY.122	Department of Bacteria, Parasites and Fungi, Statens Serum Institut, Copenhagen, Denmark	Statens Serum Institut Bioinformatics and Microbial Genomics	Danish Covid-19 Genome Consortium	2021-12-13
EPI_ISL_7596991	2021-11-23	Europe	Denmark	AY.4	Department of Bacteria, Parasites and Fungi, Statens Serum Institut, Copenhagen, Denmark	Statens Serum Institut Bioinformatics and Microbial Genomics	Danish Covid-19 Genome Consortium	2021-12-13
EPI_ISL_7597052	2021-11-23	Europe	Denmark	AY.4	Department of Bacteria, Parasites and Fungi, Statens Serum Institut, Copenhagen, Denmark	Statens Serum Institut Bioinformatics and Microbial Genomics	Danish Covid-19 Genome Consortium	2021-12-13
EPI_ISL_7597026	2021-11-23	Europe	Denmark	AY.4	Department of Bacteria, Parasites and Fungi, Statens Serum Institut, Copenhagen, Denmark	Statens Serum Institut Bioinformatics and Microbial Genomics	Danish Covid-19 Genome Consortium	2021-12-13
EPI_ISL_7597029	2021-11-23	Europe	Denmark	B.1.617.2	Department of Bacteria, Parasites and Fungi, Statens Serum Institut, Copenhagen, Denmark	Statens Serum Institut Bioinformatics and Microbial Genomics	Danish Covid-19 Genome Consortium	2021-12-13
EPI_ISL_7597025	2021-11-23	Europe	Denmark	AY.43	Department of Bacteria, Parasites and Fungi, Statens Serum Institut, Copenhagen, Denmark	Statens Serum Institut Bioinformatics and Microbial Genomics	Danish Covid-19 Genome Consortium	2021-12-13
EPI_ISL_7597027	2021-11-23	Europe	Denmark	AY.111	Department of Bacteria, Parasites and Fungi, Statens Serum Institut, Copenhagen, Denmark	Statens Serum Institut Bioinformatics and Microbial Genomics	Danish Covid-19 Genome Consortium	2021-12-13
EPI_ISL_7597024	2021-11-23	Europe	Denmark	AY.114	Department of Bacteria, Parasites and Fungi, Statens Serum Institut, Copenhagen, Denmark	Statens Serum Institut Bioinformatics and Microbial Genomics	Danish Covid-19 Genome Consortium	2021-12-13
EPI_ISL_7596972	2021-11-23	Europe	Denmark	AY.43	Department of Bacteria, Parasites and Fungi, Statens Serum Institut, Copenhagen, Denmark	Statens Serum Institut Bioinformatics and Microbial Genomics	Danish Covid-19 Genome Consortium	2021-12-13
EPI_ISL_7596992	2021-11-23	Europe	Denmark	AY.43	Department of Bacteria, Parasites and Fungi, Statens Serum Institut, Copenhagen, Denmark	Statens Serum Institut Bioinformatics and Microbial Genomics	Danish Covid-19 Genome Consortium	2021-12-13
EPI_ISL_7597013	2021-11-23	Europe	Denmark	AY.43	Department of Bacteria, Parasites and Fungi, Statens Serum Institut, Copenhagen, Denmark	Statens Serum Institut Bioinformatics and Microbial Genomics	Danish Covid-19 Genome Consortium	2021-12-13
EPI_ISL_7596979	2021-11-23	Europe	Denmark	AY.4	Department of Bacteria, Parasites and Fungi, Statens Serum Institut, Copenhagen, Denmark	Statens Serum Institut Bioinformatics and Microbial Genomics	Danish Covid-19 Genome Consortium	2021-12-13
EPI_ISL_7597032	2021-11-23	Europe	Denmark	AY.122	Department of Bacteria, Parasites and Fungi, Statens Serum Institut, Copenhagen, Denmark	Statens Serum Institut Bioinformatics and Microbial Genomics	Danish Covid-19 Genome Consortium	2021-12-13
EPI_ISL_7596981	2021-11-23	Europe	Denmark	B.1.617.2	Department of Bacteria, Parasites and Fungi, Statens Serum Institut, Copenhagen, Denmark	Statens Serum Institut Bioinformatics and Microbial Genomics	Danish Covid-19 Genome Consortium	2021-12-13
EPI_ISL_7597118	2021-11-23	Europe	Denmark	AY.80	Department of Bacteria, Parasites and Fungi, Statens Serum Institut, Copenhagen, Denmark	Statens Serum Institut Bioinformatics and Microbial Genomics	Danish Covid-19 Genome Consortium	2021-12-13
EPI_ISL_7597018	2021-11-23	Europe	Denmark	AY.122	Department of Bacteria, Parasites and Fungi, Statens Serum Institut, Copenhagen, Denmark	Statens Serum Institut Bioinformatics and Microbial Genomics	Danish Covid-19 Genome Consortium	2021-12-13
EPI_ISL_7597009	2021-11-23	Europe	Denmark	B.1.617.2	Department of Bacteria, Parasites and Fungi, Statens Serum Institut, Copenhagen, Denmark	Statens Serum Institut Bioinformatics and Microbial Genomics	Danish Covid-19 Genome Consortium	2021-12-13
EPI_ISL_7597010	2021-11-23	Europe	Denmark	AY.4	Department of Bacteria, Parasites and Fungi, Statens Serum Institut, Copenhagen, Denmark	Statens Serum Institut Bioinformatics and Microbial Genomics	Danish Covid-19 Genome Consortium	2021-12-13
EPI_ISL_7597031	2021-11-23	Europe	Denmark	AY.4	Department of Bacteria, Parasites and Fungi, Statens Serum Institut, Copenhagen, Denmark	Statens Serum Institut Bioinformatics and Microbial Genomics	Danish Covid-19 Genome Consortium	2021-12-13
EPI_ISL_7597036	2021-11-23	Europe	Denmark	AY.114	Department of Bacteria, Parasites and Fungi, Statens Serum Institut, Copenhagen, Denmark	Statens Serum Institut Bioinformatics and Microbial Genomics	Danish Covid-19 Genome Consortium	2021-12-13
EPI_ISL_7597045	2021-11-23	Europe	Denmark	AY.122	Department of Bacteria, Parasites and Fungi, Statens Serum Institut, Copenhagen, Denmark	Statens Serum Institut Bioinformatics and Microbial Genomics	Danish Covid-19 Genome Consortium	2021-12-13
EPI_ISL_7597046	2021-11-23	Europe	Denmark	AY.122.1	Department of Bacteria, Parasites and Fungi, Statens Serum Institut, Copenhagen, Denmark	Statens Serum Institut Bioinformatics and Microbial Genomics	Danish Covid-19 Genome Consortium	2021-12-13
EPI_ISL_7597039	2021-11-23	Europe	Denmark	AY.4	Department of Bacteria, Parasites and Fungi, Statens Serum Institut, Copenhagen, Denmark	Statens Serum Institut Bioinformatics and Microbial Genomics	Danish Covid-19 Genome Consortium	2021-12-13
EPI_ISL_7597040	2021-11-23	Europe	Denmark	AY.4	Department of Bacteria, Parasites and Fungi, Statens Serum Institut, Copenhagen, Denmark	Statens Serum Institut Bioinformatics and Microbial Genomics	Danish Covid-19 Genome Consortium	2021-12-13
EPI_ISL_7597023	2021-11-23	Europe	Denmark	AY.122	Department of Bacteria, Parasites and Fungi, Statens Serum Institut, Copenhagen, Denmark	Statens Serum Institut Bioinformatics and Microbial Genomics	Danish Covid-19 Genome Consortium	2021-12-13
EPI_ISL_7597037	2021-11-23	Europe	Denmark	AY.4.2	Department of Bacteria, Parasites and Fungi, Statens Serum Institut, Copenhagen, Denmark	Statens Serum Institut Bioinformatics and Microbial Genomics	Danish Covid-19 Genome Consortium	2021-12-13
EPI_ISL_7597053	2021-11-23	Europe	Denmark	AY.43	Department of Bacteria, Parasites and Fungi, Statens Serum Institut, Copenhagen, Denmark	Statens Serum Institut Bioinformatics and Microbial Genomics	Danish Covid-19 Genome Consortium	2021-12-13
EPI_ISL_7597042	2021-11-23	Europe	Denmark	B.1.617.2	Department of Bacteria, Parasites and Fungi, Statens Serum Institut, Copenhagen, Denmark	Statens Serum Institut Bioinformatics and Microbial Genomics	Danish Covid-19 Genome Consortium	2021-12-13
EPI_ISL_7597060	2021-11-23	Europe	Denmark	AY.122	Department of Bacteria, Parasites and Fungi, Statens Serum Institut, Copenhagen, Denmark	Statens Serum Institut Bioinformatics and Microbial Genomics	Danish Covid-19 Genome Consortium	2021-12-13
EPI_ISL_7597061	2021-11-23	Europe	Denmark	AY.43	Department of Bacteria, Parasites and Fungi, Statens Serum Institut, Copenhagen, Denmark	Statens Serum Institut Bioinformatics and Microbial Genomics	Danish Covid-19 Genome Consortium	2021-12-13
EPI_ISL_7597077	2021-11-23	Europe	Denmark	AY.4	Department of Bacteria, Parasites and Fungi, Statens Serum Institut, Copenhagen, Denmark	Statens Serum Institut Bioinformatics and Microbial Genomics	Danish Covid-19 Genome Consortium	2021-12-13
EPI_ISL_7597034	2021-11-23	Europe	Denmark	AY.43	Department of Bacteria, Parasites and Fungi, Statens Serum Institut, Copenhagen, Denmark	Statens Serum Institut Bioinformatics and Microbial Genomics	Danish Covid-19 Genome Consortium	2021-12-13
EPI_ISL_7597038	2021-11-23	Europe	Denmark	AY.46	Department of Bacteria, Parasites and Fungi, Statens Serum Institut, Copenhagen, Denmark	Statens Serum Institut Bioinformatics and Microbial Genomics	Danish Covid-19 Genome Consortium	2021-12-13
EPI_ISL_7597035	2021-11-23	Europe	Denmark	AY.66	Department of Bacteria, Parasites and Fungi, Statens Serum Institut, Copenhagen, Denmark	Statens Serum Institut Bioinformatics and Microbial Genomics	Danish Covid-19 Genome Consortium	2021-12-13
EPI_ISL_7597041	2021-11-23	Europe	Denmark	AY.43	Department of Bacteria, Parasites and Fungi, Statens Serum Institut, Copenhagen, Denmark	Statens Serum Institut Bioinformatics and Microbial Genomics	Danish Covid-19 Genome Consortium	2021-12-13
EPI_ISL_7597095	2021-11-23	Europe	Denmark	AY.33	Department of Bacteria, Parasites and Fungi, Statens Serum Institut, Copenhagen, Denmark	Statens Serum Institut Bioinformatics and Microbial Genomics	Danish Covid-19 Genome Consortium	2021-12-13
EPI_ISL_7597116	2021-11-23	Europe	Denmark	B.1.617.2	Department of Bacteria, Parasites and Fungi, Statens Serum Institut, Copenhagen, Denmark	Statens Serum Institut Bioinformatics and Microbial Genomics	Danish Covid-19 Genome Consortium	2021-12-13
EPI_ISL_7597048	2021-11-23	Europe	Denmark	AY.36	Department of Bacteria, Parasites and Fungi, Statens Serum Institut, Copenhagen, Denmark	Statens Serum Institut Bioinformatics and Microbial Genomics	Danish Covid-19 Genome Consortium	2021-12-13
EPI_ISL_7597123	2021-11-23	Europe	Denmark	AY.43	Department of Bacteria, Parasites and Fungi, Statens Serum Institut, Copenhagen, Denmark	Statens Serum Institut Bioinformatics and Microbial Genomics	Danish Covid-19 Genome Consortium	2021-12-13
EPI_ISL_7597096	2021-11-23	Europe	Denmark	AY.33	Department of Bacteria, Parasites and Fungi, Statens Serum Institut, Copenhagen, Denmark	Statens Serum Institut Bioinformatics and Microbial Genomics	Danish Covid-19 Genome Consortium	2021-12-13
EPI_ISL_7597133	2021-11-23	Europe	Denmark	AY.43	Department of Bacteria, Parasites and Fungi, Statens Serum Institut, Copenhagen, Denmark	Statens Serum Institut Bioinformatics and Microbial Genomics	Danish Covid-19 Genome Consortium	2021-12-13
EPI_ISL_7597081	2021-11-23	Europe	Denmark	AY.36	Department of Bacteria, Parasites and Fungi, Statens Serum Institut, Copenhagen, Denmark	Statens Serum Institut Bioinformatics and Microbial Genomics	Danish Covid-19 Genome Consortium	2021-12-13
EPI_ISL_7597152	2021-11-23	Europe	Denmark	AY.33	Department of Bacteria, Parasites and Fungi, Statens Serum Institut, Copenhagen, Denmark	Statens Serum Institut Bioinformatics and Microbial Genomics	Danish Covid-19 Genome Consortium	2021-12-13
EPI_ISL_7597139	2021-11-23	Europe	Denmark	AY.4.2	Department of Bacteria, Parasites and Fungi, Statens Serum Institut, Copenhagen, Denmark	Statens Serum Institut Bioinformatics and Microbial Genomics	Danish Covid-19 Genome Consortium	2021-12-13
EPI_ISL_7597076	2021-11-23	Europe	Denmark	AY.4	Department of Bacteria, Parasites and Fungi, Statens Serum Institut, Copenhagen, Denmark	Statens Serum Institut Bioinformatics and Microbial Genomics	Danish Covid-19 Genome Consortium	2021-12-13
EPI_ISL_7597140	2021-11-23	Europe	Denmark	AY.43	Department of Bacteria, Parasites and Fungi, Statens Serum Institut, Copenhagen, Denmark	Statens Serum Institut Bioinformatics and Microbial Genomics	Danish Covid-19 Genome Consortium	2021-12-13
EPI_ISL_7597100	2021-11-23	Europe	Denmark	AY.4	Department of Bacteria, Parasites and Fungi, Statens Serum Institut, Copenhagen, Denmark	Statens Serum Institut Bioinformatics and Microbial Genomics	Danish Covid-19 Genome Consortium	2021-12-13
EPI_ISL_7597117	2021-11-23	Europe	Denmark	AY.4	Department of Bacteria, Parasites and Fungi, Statens Serum Institut, Copenhagen, Denmark	Statens Serum Institut Bioinformatics and Microbial Genomics	Danish Covid-19 Genome Consortium	2021-12-13
EPI_ISL_7597122	2021-11-23	Europe	Denmark	AY.4	Department of Bacteria, Parasites and Fungi, Statens Serum Institut, Copenhagen, Denmark	Statens Serum Institut Bioinformatics and Microbial Genomics	Danish Covid-19 Genome Consortium	2021-12-13
EPI_ISL_7597155	2021-11-23	Europe	Denmark	AY.4	Department of Bacteria, Parasites and Fungi, Statens Serum Institut, Copenhagen, Denmark	Statens Serum Institut Bioinformatics and Microbial Genomics	Danish Covid-19 Genome Consortium	2021-12-13
EPI_ISL_7597141	2021-11-23	Europe	Denmark	B.1.617.2	Department of Bacteria, Parasites and Fungi, Statens Serum Institut, Copenhagen, Denmark	Statens Serum Institut Bioinformatics and Microbial Genomics	Danish Covid-19 Genome Consortium	2021-12-13
EPI_ISL_7597136	2021-11-23	Europe	Denmark	AY.43	Department of Bacteria, Parasites and Fungi, Statens Serum Institut, Copenhagen, Denmark	Statens Serum Institut Bioinformatics and Microbial Genomics	Danish Covid-19 Genome Consortium	2021-12-13
EPI_ISL_7597156	2021-11-23	Europe	Denmark	AY.43	Department of Bacteria, Parasites and Fungi, Statens Serum Institut, Copenhagen, Denmark	Statens Serum Institut Bioinformatics and Microbial Genomics	Danish Covid-19 Genome Consortium	2021-12-13
EPI_ISL_6879856	2021-11-23	Europe	Denmark	AY.4	Department of Bacteria, Parasites and Fungi, Statens Serum Institut, Copenhagen, Denmark	Statens Serum Institut Bioinformatics and Microbial Genomics	Danish Covid-19 Genome Consortium	2021-11-30
EPI_ISL_6879854	2021-11-23	Europe	Denmark	AY.122	Department of Bacteria, Parasites and Fungi, Statens Serum Institut, Copenhagen, Denmark	Statens Serum Institut Bioinformatics and Microbial Genomics	Danish Covid-19 Genome Consortium	2021-11-30
EPI_ISL_6879717	2021-11-23	Europe	Denmark	AY.98.1	Molekyl√¶r Medicinsk Afdeling, Aarhus University Hospital, Aarhus, Denmark	Statens Serum Institut Bioinformatics and Microbial Genomics	Danish Covid-19 Genome Consortium	2021-11-30
EPI_ISL_6879702	2021-11-23	Europe	Denmark	AY.4	Department of Bacteria, Parasites and Fungi, Statens Serum Institut, Copenhagen, Denmark	Statens Serum Institut Bioinformatics and Microbial Genomics	Danish Covid-19 Genome Consortium	2021-11-30
EPI_ISL_6879696	2021-11-23	Europe	Denmark	AY.122	Department of Bacteria, Parasites and Fungi, Statens Serum Institut, Copenhagen, Denmark	Statens Serum Institut Bioinformatics and Microbial Genomics	Danish Covid-19 Genome Consortium	2021-11-30
EPI_ISL_6879653	2021-11-23	Europe	Denmark	AY.44	Department of Bacteria, Parasites and Fungi, Statens Serum Institut, Copenhagen, Denmark	Statens Serum Institut Bioinformatics and Microbial Genomics	Danish Covid-19 Genome Consortium	2021-11-30
EPI_ISL_6879637	2021-11-23	Europe	Denmark	B.1.617.2	Molekyl√¶r Medicinsk Afdeling, Aarhus University Hospital, Aarhus, Denmark	Statens Serum Institut Bioinformatics and Microbial Genomics	Danish Covid-19 Genome Consortium	2021-11-30
EPI_ISL_6879614	2021-11-23	Europe	Denmark	AY.4	Department of Bacteria, Parasites and Fungi, Statens Serum Institut, Copenhagen, Denmark	Statens Serum Institut Bioinformatics and Microbial Genomics	Danish Covid-19 Genome Consortium	2021-11-30
EPI_ISL_6879582	2021-11-23	Europe	Denmark	AY.4.2	Department of Bacteria, Parasites and Fungi, Statens Serum Institut, Copenhagen, Denmark	Statens Serum Institut Bioinformatics and Microbial Genomics	Danish Covid-19 Genome Consortium	2021-11-30
EPI_ISL_6879489	2021-11-23	Europe	Denmark	AY.122.1	Department of Bacteria, Parasites and Fungi, Statens Serum Institut, Copenhagen, Denmark	Statens Serum Institut Bioinformatics and Microbial Genomics	Danish Covid-19 Genome Consortium	2021-11-30
EPI_ISL_6879480	2021-11-23	Europe	Denmark	AY.4.2	Molekyl√¶r Medicinsk Afdeling, Aarhus University Hospital, Aarhus, Denmark	Statens Serum Institut Bioinformatics and Microbial Genomics	Danish Covid-19 Genome Consortium	2021-11-30
EPI_ISL_6879452	2021-11-23	Europe	Denmark	AY.122	Department of Bacteria, Parasites and Fungi, Statens Serum Institut, Copenhagen, Denmark	Statens Serum Institut Bioinformatics and Microbial Genomics	Danish Covid-19 Genome Consortium	2021-11-30
EPI_ISL_6879291	2021-11-23	Europe	Denmark	AY.4.2	Department of Bacteria, Parasites and Fungi, Statens Serum Institut, Copenhagen, Denmark	Statens Serum Institut Bioinformatics and Microbial Genomics	Danish Covid-19 Genome Consortium	2021-11-30
EPI_ISL_6879226	2021-11-23	Europe	Denmark	AY.43	Department of Bacteria, Parasites and Fungi, Statens Serum Institut, Copenhagen, Denmark	Statens Serum Institut Bioinformatics and Microbial Genomics	Danish Covid-19 Genome Consortium	2021-11-30
EPI_ISL_6879213	2021-11-23	Europe	Denmark	AY.46	Department of Bacteria, Parasites and Fungi, Statens Serum Institut, Copenhagen, Denmark	Statens Serum Institut Bioinformatics and Microbial Genomics	Danish Covid-19 Genome Consortium	2021-11-30
EPI_ISL_6879169	2021-11-23	Europe	Denmark	AY.122	Department of Bacteria, Parasites and Fungi, Statens Serum Institut, Copenhagen, Denmark	Statens Serum Institut Bioinformatics and Microbial Genomics	Danish Covid-19 Genome Consortium	2021-11-30
EPI_ISL_6879159	2021-11-23	Europe	Denmark	B.1.617.2	Department of Bacteria, Parasites and Fungi, Statens Serum Institut, Copenhagen, Denmark	Statens Serum Institut Bioinformatics and Microbial Genomics	Danish Covid-19 Genome Consortium	2021-11-30
EPI_ISL_6879094	2021-11-23	Europe	Denmark	AY.4	Department of Bacteria, Parasites and Fungi, Statens Serum Institut, Copenhagen, Denmark	Statens Serum Institut Bioinformatics and Microbial Genomics	Danish Covid-19 Genome Consortium	2021-11-30
EPI_ISL_6879090	2021-11-23	Europe	Denmark	AY.4.2	Department of Bacteria, Parasites and Fungi, Statens Serum Institut, Copenhagen, Denmark	Statens Serum Institut Bioinformatics and Microbial Genomics	Danish Covid-19 Genome Consortium	2021-11-30
EPI_ISL_6879077	2021-11-23	Europe	Denmark	AY.122	Department of Bacteria, Parasites and Fungi, Statens Serum Institut, Copenhagen, Denmark	Statens Serum Institut Bioinformatics and Microbial Genomics	Danish Covid-19 Genome Consortium	2021-11-30
EPI_ISL_6879049	2021-11-23	Europe	Denmark	AY.4.2	Department of Bacteria, Parasites and Fungi, Statens Serum Institut, Copenhagen, Denmark	Statens Serum Institut Bioinformatics and Microbial Genomics	Danish Covid-19 Genome Consortium	2021-11-30
EPI_ISL_6879039	2021-11-23	Europe	Denmark	AY.122	Department of Bacteria, Parasites and Fungi, Statens Serum Institut, Copenhagen, Denmark	Statens Serum Institut Bioinformatics and Microbial Genomics	Danish Covid-19 Genome Consortium	2021-11-30
EPI_ISL_6879035	2021-11-23	Europe	Denmark	AY.4	Department of Bacteria, Parasites and Fungi, Statens Serum Institut, Copenhagen, Denmark	Statens Serum Institut Bioinformatics and Microbial Genomics	Danish Covid-19 Genome Consortium	2021-11-30
EPI_ISL_6879018	2021-11-23	Europe	Denmark	AY.43	Department of Bacteria, Parasites and Fungi, Statens Serum Institut, Copenhagen, Denmark	Statens Serum Institut Bioinformatics and Microbial Genomics	Danish Covid-19 Genome Consortium	2021-11-30
EPI_ISL_6879012	2021-11-23	Europe	Denmark	AY.43	Department of Bacteria, Parasites and Fungi, Statens Serum Institut, Copenhagen, Denmark	Statens Serum Institut Bioinformatics and Microbial Genomics	Danish Covid-19 Genome Consortium	2021-11-30
EPI_ISL_6879011	2021-11-23	Europe	Denmark	AY.122	Department of Bacteria, Parasites and Fungi, Statens Serum Institut, Copenhagen, Denmark	Statens Serum Institut Bioinformatics and Microbial Genomics	Danish Covid-19 Genome Consortium	2021-11-30
EPI_ISL_6878991	2021-11-23	Europe	Denmark	AY.9.1	Department of Bacteria, Parasites and Fungi, Statens Serum Institut, Copenhagen, Denmark	Statens Serum Institut Bioinformatics and Microbial Genomics	Danish Covid-19 Genome Consortium	2021-11-30
EPI_ISL_6878984	2021-11-23	Europe	Denmark	AY.122	Department of Bacteria, Parasites and Fungi, Statens Serum Institut, Copenhagen, Denmark	Statens Serum Institut Bioinformatics and Microbial Genomics	Danish Covid-19 Genome Consortium	2021-11-30
EPI_ISL_6878890	2021-11-23	Europe	Denmark	AY.122	Molekyl√¶r Medicinsk Afdeling, Aarhus University Hospital, Aarhus, Denmark	Statens Serum Institut Bioinformatics and Microbial Genomics	Danish Covid-19 Genome Consortium	2021-11-30
EPI_ISL_6878882	2021-11-23	Europe	Denmark	AY.122	Molekyl√¶r Medicinsk Afdeling, Aarhus University Hospital, Aarhus, Denmark	Statens Serum Institut Bioinformatics and Microbial Genomics	Danish Covid-19 Genome Consortium	2021-11-30
EPI_ISL_6878879	2021-11-23	Europe	Denmark	AY.4	Department of Bacteria, Parasites and Fungi, Statens Serum Institut, Copenhagen, Denmark	Statens Serum Institut Bioinformatics and Microbial Genomics	Danish Covid-19 Genome Consortium	2021-11-30
EPI_ISL_6878871	2021-11-23	Europe	Denmark	AY.122.1	Department of Bacteria, Parasites and Fungi, Statens Serum Institut, Copenhagen, Denmark	Statens Serum Institut Bioinformatics and Microbial Genomics	Danish Covid-19 Genome Consortium	2021-11-30
EPI_ISL_6878857	2021-11-23	Europe	Denmark	B.1.617.2	Department of Bacteria, Parasites and Fungi, Statens Serum Institut, Copenhagen, Denmark	Statens Serum Institut Bioinformatics and Microbial Genomics	Danish Covid-19 Genome Consortium	2021-11-30
EPI_ISL_6878813	2021-11-23	Europe	Denmark	AY.4	Molekyl√¶r Medicinsk Afdeling, Aarhus University Hospital, Aarhus, Denmark	Statens Serum Institut Bioinformatics and Microbial Genomics	Danish Covid-19 Genome Consortium	2021-11-30
EPI_ISL_6878810	2021-11-23	Europe	Denmark	AY.44	Molekyl√¶r Medicinsk Afdeling, Aarhus University Hospital, Aarhus, Denmark	Statens Serum Institut Bioinformatics and Microbial Genomics	Danish Covid-19 Genome Consortium	2021-11-30
EPI_ISL_6878753	2021-11-23	Europe	Denmark	AY.46	Department of Bacteria, Parasites and Fungi, Statens Serum Institut, Copenhagen, Denmark	Statens Serum Institut Bioinformatics and Microbial Genomics	Danish Covid-19 Genome Consortium	2021-11-30
EPI_ISL_6878705	2021-11-23	Europe	Denmark	AY.4	Department of Bacteria, Parasites and Fungi, Statens Serum Institut, Copenhagen, Denmark	Statens Serum Institut Bioinformatics and Microbial Genomics	Danish Covid-19 Genome Consortium	2021-11-30
EPI_ISL_6878687	2021-11-23	Europe	Denmark	AY.4	Department of Bacteria, Parasites and Fungi, Statens Serum Institut, Copenhagen, Denmark	Statens Serum Institut Bioinformatics and Microbial Genomics	Danish Covid-19 Genome Consortium	2021-11-30
EPI_ISL_6878686	2021-11-23	Europe	Denmark	AY.4	Department of Bacteria, Parasites and Fungi, Statens Serum Institut, Copenhagen, Denmark	Statens Serum Institut Bioinformatics and Microbial Genomics	Danish Covid-19 Genome Consortium	2021-11-30
EPI_ISL_6878679	2021-11-23	Europe	Denmark	AY.4	Department of Bacteria, Parasites and Fungi, Statens Serum Institut, Copenhagen, Denmark	Statens Serum Institut Bioinformatics and Microbial Genomics	Danish Covid-19 Genome Consortium	2021-11-30
EPI_ISL_6878665	2021-11-23	Europe	Denmark	AY.43	Department of Bacteria, Parasites and Fungi, Statens Serum Institut, Copenhagen, Denmark	Statens Serum Institut Bioinformatics and Microbial Genomics	Danish Covid-19 Genome Consortium	2021-11-30
EPI_ISL_6878597	2021-11-23	Europe	Denmark	AY.4	Department of Bacteria, Parasites and Fungi, Statens Serum Institut, Copenhagen, Denmark	Statens Serum Institut Bioinformatics and Microbial Genomics	Danish Covid-19 Genome Consortium	2021-11-30
EPI_ISL_6878596	2021-11-23	Europe	Denmark	AY.122	Molekyl√¶r Medicinsk Afdeling, Aarhus University Hospital, Aarhus, Denmark	Statens Serum Institut Bioinformatics and Microbial Genomics	Danish Covid-19 Genome Consortium	2021-11-30
EPI_ISL_6878586	2021-11-23	Europe	Denmark	AY.46	Department of Bacteria, Parasites and Fungi, Statens Serum Institut, Copenhagen, Denmark	Statens Serum Institut Bioinformatics and Microbial Genomics	Danish Covid-19 Genome Consortium	2021-11-30
EPI_ISL_6878550	2021-11-23	Europe	Denmark	AY.4	Department of Bacteria, Parasites and Fungi, Statens Serum Institut, Copenhagen, Denmark	Statens Serum Institut Bioinformatics and Microbial Genomics	Danish Covid-19 Genome Consortium	2021-11-30
EPI_ISL_6878538	2021-11-23	Europe	Denmark	AY.122	Department of Bacteria, Parasites and Fungi, Statens Serum Institut, Copenhagen, Denmark	Statens Serum Institut Bioinformatics and Microbial Genomics	Danish Covid-19 Genome Consortium	2021-11-30
EPI_ISL_6878523	2021-11-23	Europe	Denmark	AY.25	Molekyl√¶r Medicinsk Afdeling, Aarhus University Hospital, Aarhus, Denmark	Statens Serum Institut Bioinformatics and Microbial Genomics	Danish Covid-19 Genome Consortium	2021-11-30
EPI_ISL_6878490	2021-11-23	Europe	Denmark	AY.4	Department of Bacteria, Parasites and Fungi, Statens Serum Institut, Copenhagen, Denmark	Statens Serum Institut Bioinformatics and Microbial Genomics	Danish Covid-19 Genome Consortium	2021-11-30
EPI_ISL_6878457	2021-11-23	Europe	Denmark	B.1.617.2	Molekyl√¶r Medicinsk Afdeling, Aarhus University Hospital, Aarhus, Denmark	Statens Serum Institut Bioinformatics and Microbial Genomics	Danish Covid-19 Genome Consortium	2021-11-30
EPI_ISL_6878448	2021-11-23	Europe	Denmark	AY.33	Department of Bacteria, Parasites and Fungi, Statens Serum Institut, Copenhagen, Denmark	Statens Serum Institut Bioinformatics and Microbial Genomics	Danish Covid-19 Genome Consortium	2021-11-30
EPI_ISL_6878443	2021-11-23	Europe	Denmark	AY.72	Molekyl√¶r Medicinsk Afdeling, Aarhus University Hospital, Aarhus, Denmark	Statens Serum Institut Bioinformatics and Microbial Genomics	Danish Covid-19 Genome Consortium	2021-11-30
EPI_ISL_6878438	2021-11-23	Europe	Denmark	AY.33	Department of Bacteria, Parasites and Fungi, Statens Serum Institut, Copenhagen, Denmark	Statens Serum Institut Bioinformatics and Microbial Genomics	Danish Covid-19 Genome Consortium	2021-11-30
EPI_ISL_6878400	2021-11-23	Europe	Denmark	AY.43	Department of Bacteria, Parasites and Fungi, Statens Serum Institut, Copenhagen, Denmark	Statens Serum Institut Bioinformatics and Microbial Genomics	Danish Covid-19 Genome Consortium	2021-11-30
EPI_ISL_6878399	2021-11-23	Europe	Denmark	AY.43	Department of Bacteria, Parasites and Fungi, Statens Serum Institut, Copenhagen, Denmark	Statens Serum Institut Bioinformatics and Microbial Genomics	Danish Covid-19 Genome Consortium	2021-11-30
EPI_ISL_6879866	2021-11-23	Europe	Denmark	AY.98.1	Molekyl√¶r Medicinsk Afdeling, Aarhus University Hospital, Aarhus, Denmark	Statens Serum Institut Bioinformatics and Microbial Genomics	Danish Covid-19 Genome Consortium	2021-11-30
EPI_ISL_6879932	2021-11-23	Europe	Denmark	B.1.617.2	Department of Bacteria, Parasites and Fungi, Statens Serum Institut, Copenhagen, Denmark	Statens Serum Institut Bioinformatics and Microbial Genomics	Danish Covid-19 Genome Consortium	2021-11-30
EPI_ISL_6880003	2021-11-23	Europe	Denmark	AY.43	Department of Bacteria, Parasites and Fungi, Statens Serum Institut, Copenhagen, Denmark	Statens Serum Institut Bioinformatics and Microbial Genomics	Danish Covid-19 Genome Consortium	2021-11-30
EPI_ISL_6880038	2021-11-23	Europe	Denmark	AY.43	Department of Bacteria, Parasites and Fungi, Statens Serum Institut, Copenhagen, Denmark	Statens Serum Institut Bioinformatics and Microbial Genomics	Danish Covid-19 Genome Consortium	2021-11-30
EPI_ISL_6880073	2021-11-23	Europe	Denmark	AY.122	Department of Bacteria, Parasites and Fungi, Statens Serum Institut, Copenhagen, Denmark	Statens Serum Institut Bioinformatics and Microbial Genomics	Danish Covid-19 Genome Consortium	2021-11-30
EPI_ISL_6880117	2021-11-23	Europe	Denmark	AY.4	Department of Bacteria, Parasites and Fungi, Statens Serum Institut, Copenhagen, Denmark	Statens Serum Institut Bioinformatics and Microbial Genomics	Danish Covid-19 Genome Consortium	2021-11-30
EPI_ISL_6880174	2021-11-23	Europe	Denmark	AY.4	Molekyl√¶r Medicinsk Afdeling, Aarhus University Hospital, Aarhus, Denmark	Statens Serum Institut Bioinformatics and Microbial Genomics	Danish Covid-19 Genome Consortium	2021-11-30
EPI_ISL_6880187	2021-11-23	Europe	Denmark	AY.4	Department of Bacteria, Parasites and Fungi, Statens Serum Institut, Copenhagen, Denmark	Statens Serum Institut Bioinformatics and Microbial Genomics	Danish Covid-19 Genome Consortium	2021-11-30
EPI_ISL_6880217	2021-11-23	Europe	Denmark	AY.33	Department of Bacteria, Parasites and Fungi, Statens Serum Institut, Copenhagen, Denmark	Statens Serum Institut Bioinformatics and Microbial Genomics	Danish Covid-19 Genome Consortium	2021-11-30
EPI_ISL_6880229	2021-11-23	Europe	Denmark	AY.4.2	Molekyl√¶r Medicinsk Afdeling, Aarhus University Hospital, Aarhus, Denmark	Statens Serum Institut Bioinformatics and Microbial Genomics	Danish Covid-19 Genome Consortium	2021-11-30
EPI_ISL_6880283	2021-11-23	Europe	Denmark	AY.4	Department of Bacteria, Parasites and Fungi, Statens Serum Institut, Copenhagen, Denmark	Statens Serum Institut Bioinformatics and Microbial Genomics	Danish Covid-19 Genome Consortium	2021-11-30
EPI_ISL_6880300	2021-11-23	Europe	Denmark	AY.122	Department of Bacteria, Parasites and Fungi, Statens Serum Institut, Copenhagen, Denmark	Statens Serum Institut Bioinformatics and Microbial Genomics	Danish Covid-19 Genome Consortium	2021-11-30
EPI_ISL_6880312	2021-11-23	Europe	Denmark	AY.4.2	Department of Bacteria, Parasites and Fungi, Statens Serum Institut, Copenhagen, Denmark	Statens Serum Institut Bioinformatics and Microbial Genomics	Danish Covid-19 Genome Consortium	2021-11-30
EPI_ISL_6880347	2021-11-23	Europe	Denmark	AY.122	Department of Bacteria, Parasites and Fungi, Statens Serum Institut, Copenhagen, Denmark	Statens Serum Institut Bioinformatics and Microbial Genomics	Danish Covid-19 Genome Consortium	2021-11-30
EPI_ISL_6880376	2021-11-23	Europe	Denmark	AY.4	Department of Bacteria, Parasites and Fungi, Statens Serum Institut, Copenhagen, Denmark	Statens Serum Institut Bioinformatics and Microbial Genomics	Danish Covid-19 Genome Consortium	2021-11-30
EPI_ISL_6880476	2021-11-23	Europe	Denmark	B.1.617.2	Department of Bacteria, Parasites and Fungi, Statens Serum Institut, Copenhagen, Denmark	Statens Serum Institut Bioinformatics and Microbial Genomics	Danish Covid-19 Genome Consortium	2021-11-30
EPI_ISL_6880488	2021-11-23	Europe	Denmark	AY.43	Department of Bacteria, Parasites and Fungi, Statens Serum Institut, Copenhagen, Denmark	Statens Serum Institut Bioinformatics and Microbial Genomics	Danish Covid-19 Genome Consortium	2021-11-30
EPI_ISL_6880520	2021-11-23	Europe	Denmark	AY.122	Molekyl√¶r Medicinsk Afdeling, Aarhus University Hospital, Aarhus, Denmark	Statens Serum Institut Bioinformatics and Microbial Genomics	Danish Covid-19 Genome Consortium	2021-11-30
EPI_ISL_6880557	2021-11-23	Europe	Denmark	AY.4	Department of Bacteria, Parasites and Fungi, Statens Serum Institut, Copenhagen, Denmark	Statens Serum Institut Bioinformatics and Microbial Genomics	Danish Covid-19 Genome Consortium	2021-11-30
EPI_ISL_6880680	2021-11-23	Europe	Denmark	B.1.617.2	Department of Bacteria, Parasites and Fungi, Statens Serum Institut, Copenhagen, Denmark	Statens Serum Institut Bioinformatics and Microbial Genomics	Danish Covid-19 Genome Consortium	2021-11-30
EPI_ISL_6880784	2021-11-23	Europe	Denmark	AY.122	Department of Bacteria, Parasites and Fungi, Statens Serum Institut, Copenhagen, Denmark	Statens Serum Institut Bioinformatics and Microbial Genomics	Danish Covid-19 Genome Consortium	2021-11-30
EPI_ISL_6880792	2021-11-23	Europe	Denmark	AY.4	Department of Bacteria, Parasites and Fungi, Statens Serum Institut, Copenhagen, Denmark	Statens Serum Institut Bioinformatics and Microbial Genomics	Danish Covid-19 Genome Consortium	2021-11-30
EPI_ISL_6880832	2021-11-23	Europe	Denmark	B.1.617.2	Molekyl√¶r Medicinsk Afdeling, Aarhus University Hospital, Aarhus, Denmark	Statens Serum Institut Bioinformatics and Microbial Genomics	Danish Covid-19 Genome Consortium	2021-11-30
EPI_ISL_6880835	2021-11-23	Europe	Denmark	AY.36	Molekyl√¶r Medicinsk Afdeling, Aarhus University Hospital, Aarhus, Denmark	Statens Serum Institut Bioinformatics and Microbial Genomics	Danish Covid-19 Genome Consortium	2021-11-30
EPI_ISL_6880866	2021-11-23	Europe	Denmark	B.1.617.2	Department of Bacteria, Parasites and Fungi, Statens Serum Institut, Copenhagen, Denmark	Statens Serum Institut Bioinformatics and Microbial Genomics	Danish Covid-19 Genome Consortium	2021-11-30
EPI_ISL_6881010	2021-11-23	Europe	Denmark	AY.25	Molekyl√¶r Medicinsk Afdeling, Aarhus University Hospital, Aarhus, Denmark	Statens Serum Institut Bioinformatics and Microbial Genomics	Danish Covid-19 Genome Consortium	2021-11-30
EPI_ISL_6881018	2021-11-23	Europe	Denmark	AY.33	Department of Bacteria, Parasites and Fungi, Statens Serum Institut, Copenhagen, Denmark	Statens Serum Institut Bioinformatics and Microbial Genomics	Danish Covid-19 Genome Consortium	2021-11-30
EPI_ISL_6881167	2021-11-23	Europe	Denmark	AY.122.1	Department of Bacteria, Parasites and Fungi, Statens Serum Institut, Copenhagen, Denmark	Statens Serum Institut Bioinformatics and Microbial Genomics	Danish Covid-19 Genome Consortium	2021-11-30
EPI_ISL_6881193	2021-11-23	Europe	Denmark	AY.4	Department of Bacteria, Parasites and Fungi, Statens Serum Institut, Copenhagen, Denmark	Statens Serum Institut Bioinformatics and Microbial Genomics	Danish Covid-19 Genome Consortium	2021-11-30
EPI_ISL_6881202	2021-11-23	Europe	Denmark	AY.43	Department of Bacteria, Parasites and Fungi, Statens Serum Institut, Copenhagen, Denmark	Statens Serum Institut Bioinformatics and Microbial Genomics	Danish Covid-19 Genome Consortium	2021-11-30
EPI_ISL_6881246	2021-11-23	Europe	Denmark	B.1.617.2	Department of Bacteria, Parasites and Fungi, Statens Serum Institut, Copenhagen, Denmark	Statens Serum Institut Bioinformatics and Microbial Genomics	Danish Covid-19 Genome Consortium	2021-11-30
EPI_ISL_6881288	2021-11-23	Europe	Denmark	AY.122	Department of Bacteria, Parasites and Fungi, Statens Serum Institut, Copenhagen, Denmark	Statens Serum Institut Bioinformatics and Microbial Genomics	Danish Covid-19 Genome Consortium	2021-11-30
EPI_ISL_6881762	2021-11-23	Europe	Denmark	AY.4	Molekyl√¶r Medicinsk Afdeling, Aarhus University Hospital, Aarhus, Denmark	Statens Serum Institut Bioinformatics and Microbial Genomics	Danish Covid-19 Genome Consortium	2021-11-30
EPI_ISL_6881764	2021-11-23	Europe	Denmark	AY.5.4	Molekyl√¶r Medicinsk Afdeling, Aarhus University Hospital, Aarhus, Denmark	Statens Serum Institut Bioinformatics and Microbial Genomics	Danish Covid-19 Genome Consortium	2021-11-30
EPI_ISL_6882121	2021-11-23	Europe	Denmark	AY.5	Molekyl√¶r Medicinsk Afdeling, Aarhus University Hospital, Aarhus, Denmark	Statens Serum Institut Bioinformatics and Microbial Genomics	Danish Covid-19 Genome Consortium	2021-11-30
EPI_ISL_6882434	2021-11-23	Europe	Denmark	AY.33	Department of Bacteria, Parasites and Fungi, Statens Serum Institut, Copenhagen, Denmark	Statens Serum Institut Bioinformatics and Microbial Genomics	Danish Covid-19 Genome Consortium	2021-11-30
EPI_ISL_6882445	2021-11-23	Europe	Denmark	AY.122	Department of Bacteria, Parasites and Fungi, Statens Serum Institut, Copenhagen, Denmark	Statens Serum Institut Bioinformatics and Microbial Genomics	Danish Covid-19 Genome Consortium	2021-11-30
EPI_ISL_6882449	2021-11-23	Europe	Denmark	AY.4	Department of Bacteria, Parasites and Fungi, Statens Serum Institut, Copenhagen, Denmark	Statens Serum Institut Bioinformatics and Microbial Genomics	Danish Covid-19 Genome Consortium	2021-11-30
EPI_ISL_6882466	2021-11-23	Europe	Denmark	AY.46.6	Molekyl√¶r Medicinsk Afdeling, Aarhus University Hospital, Aarhus, Denmark	Statens Serum Institut Bioinformatics and Microbial Genomics	Danish Covid-19 Genome Consortium	2021-11-30
EPI_ISL_6882485	2021-11-23	Europe	Denmark	AY.4.3	Department of Bacteria, Parasites and Fungi, Statens Serum Institut, Copenhagen, Denmark	Statens Serum Institut Bioinformatics and Microbial Genomics	Danish Covid-19 Genome Consortium	2021-11-30
EPI_ISL_6882499	2021-11-23	Europe	Denmark	AY.122	Department of Bacteria, Parasites and Fungi, Statens Serum Institut, Copenhagen, Denmark	Statens Serum Institut Bioinformatics and Microbial Genomics	Danish Covid-19 Genome Consortium	2021-11-30
EPI_ISL_6882508	2021-11-23	Europe	Denmark	AY.43	Department of Bacteria, Parasites and Fungi, Statens Serum Institut, Copenhagen, Denmark	Statens Serum Institut Bioinformatics and Microbial Genomics	Danish Covid-19 Genome Consortium	2021-11-30
EPI_ISL_7917634	2021-11-23	Europe	Denmark	AY.4	Department of Bacteria, Parasites and Fungi, Statens Serum Institut, Copenhagen, Denmark	Statens Serum Institut Bioinformatics and Microbial Genomics	Danish Covid-19 Genome Consortium	2021-12-21
EPI_ISL_7917733	2021-11-23	Europe	Denmark	AY.126	Department of Bacteria, Parasites and Fungi, Statens Serum Institut, Copenhagen, Denmark	Statens Serum Institut Bioinformatics and Microbial Genomics	Danish Covid-19 Genome Consortium	2021-12-21
EPI_ISL_7911188	2021-11-23	Europe	Denmark	AY.98.1	Department of Bacteria, Parasites and Fungi, Statens Serum Institut, Copenhagen, Denmark	Statens Serum Institut Bioinformatics and Microbial Genomics	Danish Covid-19 Genome Consortium	2021-12-21
EPI_ISL_7911840	2021-11-23	Europe	Denmark	AY.43	Department of Bacteria, Parasites and Fungi, Statens Serum Institut, Copenhagen, Denmark	Statens Serum Institut Bioinformatics and Microbial Genomics	Danish Covid-19 Genome Consortium	2021-12-21
EPI_ISL_7912427	2021-11-23	Europe	Denmark	AY.126	Department of Bacteria, Parasites and Fungi, Statens Serum Institut, Copenhagen, Denmark	Statens Serum Institut Bioinformatics and Microbial Genomics	Danish Covid-19 Genome Consortium	2021-12-21
EPI_ISL_7903073	2021-11-23	Europe	Denmark	AY.4	Department of Bacteria, Parasites and Fungi, Statens Serum Institut, Copenhagen, Denmark	Statens Serum Institut Bioinformatics and Microbial Genomics	Danish Covid-19 Genome Consortium	2021-12-21
EPI_ISL_7903427	2021-11-23	Europe	Denmark	AY.43	Department of Bacteria, Parasites and Fungi, Statens Serum Institut, Copenhagen, Denmark	Statens Serum Institut Bioinformatics and Microbial Genomics	Danish Covid-19 Genome Consortium	2021-12-21
EPI_ISL_7904068	2021-11-23	Europe	Denmark	AY.43	Department of Bacteria, Parasites and Fungi, Statens Serum Institut, Copenhagen, Denmark	Statens Serum Institut Bioinformatics and Microbial Genomics	Danish Covid-19 Genome Consortium	2021-12-21
EPI_ISL_7903669	2021-11-23	Europe	Denmark	AY.127	Department of Bacteria, Parasites and Fungi, Statens Serum Institut, Copenhagen, Denmark	Statens Serum Institut Bioinformatics and Microbial Genomics	Danish Covid-19 Genome Consortium	2021-12-21
EPI_ISL_7904543	2021-11-23	Europe	Denmark	AY.43	Department of Bacteria, Parasites and Fungi, Statens Serum Institut, Copenhagen, Denmark	Statens Serum Institut Bioinformatics and Microbial Genomics	Danish Covid-19 Genome Consortium	2021-12-21
EPI_ISL_7905393	2021-11-23	Europe	Denmark	AY.4	Department of Bacteria, Parasites and Fungi, Statens Serum Institut, Copenhagen, Denmark	Statens Serum Institut Bioinformatics and Microbial Genomics	Danish Covid-19 Genome Consortium	2021-12-21
EPI_ISL_7916768	2021-11-23	Europe	Denmark	AY.4	Department of Bacteria, Parasites and Fungi, Statens Serum Institut, Copenhagen, Denmark	Statens Serum Institut Bioinformatics and Microbial Genomics	Danish Covid-19 Genome Consortium	2021-12-21
EPI_ISL_7917014	2021-11-23	Europe	Denmark	AY.122	Department of Bacteria, Parasites and Fungi, Statens Serum Institut, Copenhagen, Denmark	Statens Serum Institut Bioinformatics and Microbial Genomics	Danish Covid-19 Genome Consortium	2021-12-21
EPI_ISL_7906913	2021-11-23	Europe	Denmark	AY.4.6	Department of Bacteria, Parasites and Fungi, Statens Serum Institut, Copenhagen, Denmark	Statens Serum Institut Bioinformatics and Microbial Genomics	Danish Covid-19 Genome Consortium	2021-12-21
EPI_ISL_7907728	2021-11-23	Europe	Denmark	AY.126	Department of Bacteria, Parasites and Fungi, Statens Serum Institut, Copenhagen, Denmark	Statens Serum Institut Bioinformatics and Microbial Genomics	Danish Covid-19 Genome Consortium	2021-12-21
EPI_ISL_7919479	2021-11-23	Europe	Denmark	AY.4.2	Department of Bacteria, Parasites and Fungi, Statens Serum Institut, Copenhagen, Denmark	Statens Serum Institut Bioinformatics and Microbial Genomics	Danish Covid-19 Genome Consortium	2021-12-21
EPI_ISL_7919641	2021-11-23	Europe	Denmark	AY.122	Department of Bacteria, Parasites and Fungi, Statens Serum Institut, Copenhagen, Denmark	Statens Serum Institut Bioinformatics and Microbial Genomics	Danish Covid-19 Genome Consortium	2021-12-21
EPI_ISL_7952454	2021-11-23	Europe	Denmark	AY.43	Department of Bacteria, Parasites and Fungi, Statens Serum Institut, Copenhagen, Denmark	Statens Serum Institut Bioinformatics and Microbial Genomics	Danish Covid-19 Genome Consortium	2021-12-22
EPI_ISL_7952524	2021-11-23	Europe	Denmark	AY.4	Department of Bacteria, Parasites and Fungi, Statens Serum Institut, Copenhagen, Denmark	Statens Serum Institut Bioinformatics and Microbial Genomics	Danish Covid-19 Genome Consortium	2021-12-22
EPI_ISL_7952525	2021-11-23	Europe	Denmark	AY.43	Department of Bacteria, Parasites and Fungi, Statens Serum Institut, Copenhagen, Denmark	Statens Serum Institut Bioinformatics and Microbial Genomics	Danish Covid-19 Genome Consortium	2021-12-22
EPI_ISL_8054986	2021-11-23	Europe	Denmark	AY.98.1	Department of Bacteria, Parasites and Fungi, Statens Serum Institut, Copenhagen, Denmark	Statens Serum Institut Bioinformatics and Microbial Genomics	Danish Covid-19 Genome Consortium	2021-12-24
EPI_ISL_6932273	2021-11-24	Europe	Denmark	AY.4	Department of Bacteria, Parasites and Fungi, Statens Serum Institut, Copenhagen, Denmark	Statens Serum Institut Bioinformatics and Microbial Genomics	Danish Covid-19 Genome Consortium	2021-12-01
EPI_ISL_6932277	2021-11-24	Europe	Denmark	AY.125	Department of Bacteria, Parasites and Fungi, Statens Serum Institut, Copenhagen, Denmark	Statens Serum Institut Bioinformatics and Microbial Genomics	Danish Covid-19 Genome Consortium	2021-12-01
EPI_ISL_6932278	2021-11-24	Europe	Denmark	AY.122.1	Department of Bacteria, Parasites and Fungi, Statens Serum Institut, Copenhagen, Denmark	Statens Serum Institut Bioinformatics and Microbial Genomics	Danish Covid-19 Genome Consortium	2021-12-01
EPI_ISL_6932289	2021-11-24	Europe	Denmark	AY.46	Department of Bacteria, Parasites and Fungi, Statens Serum Institut, Copenhagen, Denmark	Statens Serum Institut Bioinformatics and Microbial Genomics	Danish Covid-19 Genome Consortium	2021-12-01
EPI_ISL_6932291	2021-11-24	Europe	Denmark	AY.4	Department of Bacteria, Parasites and Fungi, Statens Serum Institut, Copenhagen, Denmark	Statens Serum Institut Bioinformatics and Microbial Genomics	Danish Covid-19 Genome Consortium	2021-12-01
EPI_ISL_6932297	2021-11-24	Europe	Denmark	AY.28	Department of Bacteria, Parasites and Fungi, Statens Serum Institut, Copenhagen, Denmark	Statens Serum Institut Bioinformatics and Microbial Genomics	Danish Covid-19 Genome Consortium	2021-12-01
EPI_ISL_6932366	2021-11-24	Europe	Denmark	AY.33	Department of Bacteria, Parasites and Fungi, Statens Serum Institut, Copenhagen, Denmark	Statens Serum Institut Bioinformatics and Microbial Genomics	Danish Covid-19 Genome Consortium	2021-12-01
EPI_ISL_6932370	2021-11-24	Europe	Denmark	AY.4.5	Department of Bacteria, Parasites and Fungi, Statens Serum Institut, Copenhagen, Denmark	Statens Serum Institut Bioinformatics and Microbial Genomics	Danish Covid-19 Genome Consortium	2021-12-01
EPI_ISL_6932375	2021-11-24	Europe	Denmark	AY.43	Department of Bacteria, Parasites and Fungi, Statens Serum Institut, Copenhagen, Denmark	Statens Serum Institut Bioinformatics and Microbial Genomics	Danish Covid-19 Genome Consortium	2021-12-01
EPI_ISL_6932406	2021-11-24	Europe	Denmark	AY.4	Department of Bacteria, Parasites and Fungi, Statens Serum Institut, Copenhagen, Denmark	Statens Serum Institut Bioinformatics and Microbial Genomics	Danish Covid-19 Genome Consortium	2021-12-01
EPI_ISL_6932431	2021-11-24	Europe	Denmark	AY.4	Department of Bacteria, Parasites and Fungi, Statens Serum Institut, Copenhagen, Denmark	Statens Serum Institut Bioinformatics and Microbial Genomics	Danish Covid-19 Genome Consortium	2021-12-01
EPI_ISL_6932435	2021-11-24	Europe	Denmark	AY.4	Department of Bacteria, Parasites and Fungi, Statens Serum Institut, Copenhagen, Denmark	Statens Serum Institut Bioinformatics and Microbial Genomics	Danish Covid-19 Genome Consortium	2021-12-01
EPI_ISL_6932448	2021-11-24	Europe	Denmark	AY.4	Department of Bacteria, Parasites and Fungi, Statens Serum Institut, Copenhagen, Denmark	Statens Serum Institut Bioinformatics and Microbial Genomics	Danish Covid-19 Genome Consortium	2021-12-01
EPI_ISL_6932494	2021-11-24	Europe	Denmark	AY.103	Department of Bacteria, Parasites and Fungi, Statens Serum Institut, Copenhagen, Denmark	Statens Serum Institut Bioinformatics and Microbial Genomics	Danish Covid-19 Genome Consortium	2021-12-01
EPI_ISL_6932517	2021-11-24	Europe	Denmark	AY.33	Department of Bacteria, Parasites and Fungi, Statens Serum Institut, Copenhagen, Denmark	Statens Serum Institut Bioinformatics and Microbial Genomics	Danish Covid-19 Genome Consortium	2021-12-01
EPI_ISL_6932604	2021-11-24	Europe	Denmark	AY.43	Department of Bacteria, Parasites and Fungi, Statens Serum Institut, Copenhagen, Denmark	Statens Serum Institut Bioinformatics and Microbial Genomics	Danish Covid-19 Genome Consortium	2021-12-01
EPI_ISL_6932609	2021-11-24	Europe	Denmark	AY.43	Department of Bacteria, Parasites and Fungi, Statens Serum Institut, Copenhagen, Denmark	Statens Serum Institut Bioinformatics and Microbial Genomics	Danish Covid-19 Genome Consortium	2021-12-01
EPI_ISL_6932611	2021-11-24	Europe	Denmark	AY.4	Department of Bacteria, Parasites and Fungi, Statens Serum Institut, Copenhagen, Denmark	Statens Serum Institut Bioinformatics and Microbial Genomics	Danish Covid-19 Genome Consortium	2021-12-01
EPI_ISL_6932794	2021-11-24	Europe	Denmark	AY.43	Department of Bacteria, Parasites and Fungi, Statens Serum Institut, Copenhagen, Denmark	Statens Serum Institut Bioinformatics and Microbial Genomics	Danish Covid-19 Genome Consortium	2021-12-01
EPI_ISL_6932834	2021-11-24	Europe	Denmark	AY.4.2	Department of Bacteria, Parasites and Fungi, Statens Serum Institut, Copenhagen, Denmark	Statens Serum Institut Bioinformatics and Microbial Genomics	Danish Covid-19 Genome Consortium	2021-12-01
EPI_ISL_6932862	2021-11-24	Europe	Denmark	AY.122	Department of Bacteria, Parasites and Fungi, Statens Serum Institut, Copenhagen, Denmark	Statens Serum Institut Bioinformatics and Microbial Genomics	Danish Covid-19 Genome Consortium	2021-12-01
EPI_ISL_6933120	2021-11-24	Europe	Denmark	AY.4	Department of Bacteria, Parasites and Fungi, Statens Serum Institut, Copenhagen, Denmark	Statens Serum Institut Bioinformatics and Microbial Genomics	Danish Covid-19 Genome Consortium	2021-12-01
EPI_ISL_6933147	2021-11-24	Europe	Denmark	AY.123	Department of Bacteria, Parasites and Fungi, Statens Serum Institut, Copenhagen, Denmark	Statens Serum Institut Bioinformatics and Microbial Genomics	Danish Covid-19 Genome Consortium	2021-12-01
EPI_ISL_6933461	2021-11-24	Europe	Denmark	AY.4	Department of Bacteria, Parasites and Fungi, Statens Serum Institut, Copenhagen, Denmark	Statens Serum Institut Bioinformatics and Microbial Genomics	Danish Covid-19 Genome Consortium	2021-12-01
EPI_ISL_6933476	2021-11-24	Europe	Denmark	AY.33	Department of Bacteria, Parasites and Fungi, Statens Serum Institut, Copenhagen, Denmark	Statens Serum Institut Bioinformatics and Microbial Genomics	Danish Covid-19 Genome Consortium	2021-12-01
EPI_ISL_6933507	2021-11-24	Europe	Denmark	AY.43	Department of Bacteria, Parasites and Fungi, Statens Serum Institut, Copenhagen, Denmark	Statens Serum Institut Bioinformatics and Microbial Genomics	Danish Covid-19 Genome Consortium	2021-12-01
EPI_ISL_6933552	2021-11-24	Europe	Denmark	AY.39	Department of Bacteria, Parasites and Fungi, Statens Serum Institut, Copenhagen, Denmark	Statens Serum Institut Bioinformatics and Microbial Genomics	Danish Covid-19 Genome Consortium	2021-12-01
EPI_ISL_6933745	2021-11-24	Europe	Denmark	AY.43	Department of Bacteria, Parasites and Fungi, Statens Serum Institut, Copenhagen, Denmark	Statens Serum Institut Bioinformatics and Microbial Genomics	Danish Covid-19 Genome Consortium	2021-12-01
EPI_ISL_6933794	2021-11-24	Europe	Denmark	AY.4.2	Department of Bacteria, Parasites and Fungi, Statens Serum Institut, Copenhagen, Denmark	Statens Serum Institut Bioinformatics and Microbial Genomics	Danish Covid-19 Genome Consortium	2021-12-01
EPI_ISL_6933944	2021-11-24	Europe	Denmark	AY.36	Department of Bacteria, Parasites and Fungi, Statens Serum Institut, Copenhagen, Denmark	Statens Serum Institut Bioinformatics and Microbial Genomics	Danish Covid-19 Genome Consortium	2021-12-01
EPI_ISL_6934081	2021-11-24	Europe	Denmark	AY.122.1	Department of Bacteria, Parasites and Fungi, Statens Serum Institut, Copenhagen, Denmark	Statens Serum Institut Bioinformatics and Microbial Genomics	Danish Covid-19 Genome Consortium	2021-12-01
EPI_ISL_6934138	2021-11-24	Europe	Denmark	AY.92	Department of Bacteria, Parasites and Fungi, Statens Serum Institut, Copenhagen, Denmark	Statens Serum Institut Bioinformatics and Microbial Genomics	Danish Covid-19 Genome Consortium	2021-12-01
EPI_ISL_6934184	2021-11-24	Europe	Denmark	AY.111	Department of Bacteria, Parasites and Fungi, Statens Serum Institut, Copenhagen, Denmark	Statens Serum Institut Bioinformatics and Microbial Genomics	Danish Covid-19 Genome Consortium	2021-12-01
EPI_ISL_6934197	2021-11-24	Europe	Denmark	AY.4	Department of Bacteria, Parasites and Fungi, Statens Serum Institut, Copenhagen, Denmark	Statens Serum Institut Bioinformatics and Microbial Genomics	Danish Covid-19 Genome Consortium	2021-12-01
EPI_ISL_6934224	2021-11-24	Europe	Denmark	AY.46.6	Department of Bacteria, Parasites and Fungi, Statens Serum Institut, Copenhagen, Denmark	Statens Serum Institut Bioinformatics and Microbial Genomics	Danish Covid-19 Genome Consortium	2021-12-01
EPI_ISL_6934240	2021-11-24	Europe	Denmark	AY.4	Department of Bacteria, Parasites and Fungi, Statens Serum Institut, Copenhagen, Denmark	Statens Serum Institut Bioinformatics and Microbial Genomics	Danish Covid-19 Genome Consortium	2021-12-01
EPI_ISL_6934340	2021-11-24	Europe	Denmark	AY.4	Department of Bacteria, Parasites and Fungi, Statens Serum Institut, Copenhagen, Denmark	Statens Serum Institut Bioinformatics and Microbial Genomics	Danish Covid-19 Genome Consortium	2021-12-01
EPI_ISL_6934406	2021-11-24	Europe	Denmark	AY.122	Department of Bacteria, Parasites and Fungi, Statens Serum Institut, Copenhagen, Denmark	Statens Serum Institut Bioinformatics and Microbial Genomics	Danish Covid-19 Genome Consortium	2021-12-01
EPI_ISL_6934474	2021-11-24	Europe	Denmark	AY.43	Department of Bacteria, Parasites and Fungi, Statens Serum Institut, Copenhagen, Denmark	Statens Serum Institut Bioinformatics and Microbial Genomics	Danish Covid-19 Genome Consortium	2021-12-01
EPI_ISL_6934482	2021-11-24	Europe	Denmark	AY.43	Department of Bacteria, Parasites and Fungi, Statens Serum Institut, Copenhagen, Denmark	Statens Serum Institut Bioinformatics and Microbial Genomics	Danish Covid-19 Genome Consortium	2021-12-01
EPI_ISL_6934512	2021-11-24	Europe	Denmark	AY.43	Department of Bacteria, Parasites and Fungi, Statens Serum Institut, Copenhagen, Denmark	Statens Serum Institut Bioinformatics and Microbial Genomics	Danish Covid-19 Genome Consortium	2021-12-01
EPI_ISL_6934522	2021-11-24	Europe	Denmark	AY.46	Department of Bacteria, Parasites and Fungi, Statens Serum Institut, Copenhagen, Denmark	Statens Serum Institut Bioinformatics and Microbial Genomics	Danish Covid-19 Genome Consortium	2021-12-01
EPI_ISL_6934542	2021-11-24	Europe	Denmark	AY.98.1	Department of Bacteria, Parasites and Fungi, Statens Serum Institut, Copenhagen, Denmark	Statens Serum Institut Bioinformatics and Microbial Genomics	Danish Covid-19 Genome Consortium	2021-12-01
EPI_ISL_6934572	2021-11-24	Europe	Denmark	AY.98	Department of Bacteria, Parasites and Fungi, Statens Serum Institut, Copenhagen, Denmark	Statens Serum Institut Bioinformatics and Microbial Genomics	Danish Covid-19 Genome Consortium	2021-12-01
EPI_ISL_6934659	2021-11-24	Europe	Denmark	AY.4	Department of Bacteria, Parasites and Fungi, Statens Serum Institut, Copenhagen, Denmark	Statens Serum Institut Bioinformatics and Microbial Genomics	Danish Covid-19 Genome Consortium	2021-12-01
EPI_ISL_6934660	2021-11-24	Europe	Denmark	AY.43	Department of Bacteria, Parasites and Fungi, Statens Serum Institut, Copenhagen, Denmark	Statens Serum Institut Bioinformatics and Microbial Genomics	Danish Covid-19 Genome Consortium	2021-12-01
EPI_ISL_6934705	2021-11-24	Europe	Denmark	AY.43	Department of Bacteria, Parasites and Fungi, Statens Serum Institut, Copenhagen, Denmark	Statens Serum Institut Bioinformatics and Microbial Genomics	Danish Covid-19 Genome Consortium	2021-12-01
EPI_ISL_6934719	2021-11-24	Europe	Denmark	AY.43	Department of Bacteria, Parasites and Fungi, Statens Serum Institut, Copenhagen, Denmark	Statens Serum Institut Bioinformatics and Microbial Genomics	Danish Covid-19 Genome Consortium	2021-12-01
EPI_ISL_6934740	2021-11-24	Europe	Denmark	AY.122	Department of Bacteria, Parasites and Fungi, Statens Serum Institut, Copenhagen, Denmark	Statens Serum Institut Bioinformatics and Microbial Genomics	Danish Covid-19 Genome Consortium	2021-12-01
EPI_ISL_6934783	2021-11-24	Europe	Denmark	AY.43	Department of Bacteria, Parasites and Fungi, Statens Serum Institut, Copenhagen, Denmark	Statens Serum Institut Bioinformatics and Microbial Genomics	Danish Covid-19 Genome Consortium	2021-12-01
EPI_ISL_6934832	2021-11-24	Europe	Denmark	AY.4	Department of Bacteria, Parasites and Fungi, Statens Serum Institut, Copenhagen, Denmark	Statens Serum Institut Bioinformatics and Microbial Genomics	Danish Covid-19 Genome Consortium	2021-12-01
EPI_ISL_6934868	2021-11-24	Europe	Denmark	AY.33	Department of Bacteria, Parasites and Fungi, Statens Serum Institut, Copenhagen, Denmark	Statens Serum Institut Bioinformatics and Microbial Genomics	Danish Covid-19 Genome Consortium	2021-12-01
EPI_ISL_6934900	2021-11-24	Europe	Denmark	AY.4	Department of Bacteria, Parasites and Fungi, Statens Serum Institut, Copenhagen, Denmark	Statens Serum Institut Bioinformatics and Microbial Genomics	Danish Covid-19 Genome Consortium	2021-12-01
EPI_ISL_6934908	2021-11-24	Europe	Denmark	AY.4	Department of Bacteria, Parasites and Fungi, Statens Serum Institut, Copenhagen, Denmark	Statens Serum Institut Bioinformatics and Microbial Genomics	Danish Covid-19 Genome Consortium	2021-12-01
EPI_ISL_6934942	2021-11-24	Europe	Denmark	AY.4	Department of Bacteria, Parasites and Fungi, Statens Serum Institut, Copenhagen, Denmark	Statens Serum Institut Bioinformatics and Microbial Genomics	Danish Covid-19 Genome Consortium	2021-12-01
EPI_ISL_6935017	2021-11-24	Europe	Denmark	AY.43	Department of Bacteria, Parasites and Fungi, Statens Serum Institut, Copenhagen, Denmark	Statens Serum Institut Bioinformatics and Microbial Genomics	Danish Covid-19 Genome Consortium	2021-12-01
EPI_ISL_6935035	2021-11-24	Europe	Denmark	AY.4	Department of Bacteria, Parasites and Fungi, Statens Serum Institut, Copenhagen, Denmark	Statens Serum Institut Bioinformatics and Microbial Genomics	Danish Covid-19 Genome Consortium	2021-12-01
EPI_ISL_6935088	2021-11-24	Europe	Denmark	AY.39	Department of Bacteria, Parasites and Fungi, Statens Serum Institut, Copenhagen, Denmark	Statens Serum Institut Bioinformatics and Microbial Genomics	Danish Covid-19 Genome Consortium	2021-12-01
EPI_ISL_6935102	2021-11-24	Europe	Denmark	AY.4	Department of Bacteria, Parasites and Fungi, Statens Serum Institut, Copenhagen, Denmark	Statens Serum Institut Bioinformatics and Microbial Genomics	Danish Covid-19 Genome Consortium	2021-12-01
EPI_ISL_6935110	2021-11-24	Europe	Denmark	AY.4	Department of Bacteria, Parasites and Fungi, Statens Serum Institut, Copenhagen, Denmark	Statens Serum Institut Bioinformatics and Microbial Genomics	Danish Covid-19 Genome Consortium	2021-12-01
EPI_ISL_6935114	2021-11-24	Europe	Denmark	AY.4.2	Department of Bacteria, Parasites and Fungi, Statens Serum Institut, Copenhagen, Denmark	Statens Serum Institut Bioinformatics and Microbial Genomics	Danish Covid-19 Genome Consortium	2021-12-01
EPI_ISL_6935120	2021-11-24	Europe	Denmark	AY.4	Department of Bacteria, Parasites and Fungi, Statens Serum Institut, Copenhagen, Denmark	Statens Serum Institut Bioinformatics and Microbial Genomics	Danish Covid-19 Genome Consortium	2021-12-01
EPI_ISL_6935142	2021-11-24	Europe	Denmark	AY.4	Department of Bacteria, Parasites and Fungi, Statens Serum Institut, Copenhagen, Denmark	Statens Serum Institut Bioinformatics and Microbial Genomics	Danish Covid-19 Genome Consortium	2021-12-01
EPI_ISL_6935199	2021-11-24	Europe	Denmark	AY.43	Department of Bacteria, Parasites and Fungi, Statens Serum Institut, Copenhagen, Denmark	Statens Serum Institut Bioinformatics and Microbial Genomics	Danish Covid-19 Genome Consortium	2021-12-01
EPI_ISL_6935227	2021-11-24	Europe	Denmark	AY.122	Department of Bacteria, Parasites and Fungi, Statens Serum Institut, Copenhagen, Denmark	Statens Serum Institut Bioinformatics and Microbial Genomics	Danish Covid-19 Genome Consortium	2021-12-01
EPI_ISL_6935286	2021-11-24	Europe	Denmark	AY.43	Department of Bacteria, Parasites and Fungi, Statens Serum Institut, Copenhagen, Denmark	Statens Serum Institut Bioinformatics and Microbial Genomics	Danish Covid-19 Genome Consortium	2021-12-01
EPI_ISL_6935289	2021-11-24	Europe	Denmark	AY.102	Department of Bacteria, Parasites and Fungi, Statens Serum Institut, Copenhagen, Denmark	Statens Serum Institut Bioinformatics and Microbial Genomics	Danish Covid-19 Genome Consortium	2021-12-01
EPI_ISL_6935295	2021-11-24	Europe	Denmark	AY.4	Department of Bacteria, Parasites and Fungi, Statens Serum Institut, Copenhagen, Denmark	Statens Serum Institut Bioinformatics and Microbial Genomics	Danish Covid-19 Genome Consortium	2021-12-01
EPI_ISL_6935302	2021-11-24	Europe	Denmark	AY.46	Department of Bacteria, Parasites and Fungi, Statens Serum Institut, Copenhagen, Denmark	Statens Serum Institut Bioinformatics and Microbial Genomics	Danish Covid-19 Genome Consortium	2021-12-01
EPI_ISL_6935313	2021-11-24	Europe	Denmark	AY.43	Department of Bacteria, Parasites and Fungi, Statens Serum Institut, Copenhagen, Denmark	Statens Serum Institut Bioinformatics and Microbial Genomics	Danish Covid-19 Genome Consortium	2021-12-01
EPI_ISL_6935321	2021-11-24	Europe	Denmark	AY.46	Department of Bacteria, Parasites and Fungi, Statens Serum Institut, Copenhagen, Denmark	Statens Serum Institut Bioinformatics and Microbial Genomics	Danish Covid-19 Genome Consortium	2021-12-01
EPI_ISL_6935332	2021-11-24	Europe	Denmark	AY.122	Department of Bacteria, Parasites and Fungi, Statens Serum Institut, Copenhagen, Denmark	Statens Serum Institut Bioinformatics and Microbial Genomics	Danish Covid-19 Genome Consortium	2021-12-01
EPI_ISL_6935341	2021-11-24	Europe	Denmark	AY.4	Department of Bacteria, Parasites and Fungi, Statens Serum Institut, Copenhagen, Denmark	Statens Serum Institut Bioinformatics and Microbial Genomics	Danish Covid-19 Genome Consortium	2021-12-01
EPI_ISL_6935342	2021-11-24	Europe	Denmark	AY.4	Department of Bacteria, Parasites and Fungi, Statens Serum Institut, Copenhagen, Denmark	Statens Serum Institut Bioinformatics and Microbial Genomics	Danish Covid-19 Genome Consortium	2021-12-01
EPI_ISL_6935355	2021-11-24	Europe	Denmark	AY.43	Department of Bacteria, Parasites and Fungi, Statens Serum Institut, Copenhagen, Denmark	Statens Serum Institut Bioinformatics and Microbial Genomics	Danish Covid-19 Genome Consortium	2021-12-01
EPI_ISL_6935380	2021-11-24	Europe	Denmark	AY.117	Department of Bacteria, Parasites and Fungi, Statens Serum Institut, Copenhagen, Denmark	Statens Serum Institut Bioinformatics and Microbial Genomics	Danish Covid-19 Genome Consortium	2021-12-01
EPI_ISL_6935413	2021-11-24	Europe	Denmark	AY.46	Department of Bacteria, Parasites and Fungi, Statens Serum Institut, Copenhagen, Denmark	Statens Serum Institut Bioinformatics and Microbial Genomics	Danish Covid-19 Genome Consortium	2021-12-01
EPI_ISL_6935464	2021-11-24	Europe	Denmark	AY.4	Department of Bacteria, Parasites and Fungi, Statens Serum Institut, Copenhagen, Denmark	Statens Serum Institut Bioinformatics and Microbial Genomics	Danish Covid-19 Genome Consortium	2021-12-01
EPI_ISL_6935548	2021-11-24	Europe	Denmark	AY.4.2	Department of Bacteria, Parasites and Fungi, Statens Serum Institut, Copenhagen, Denmark	Statens Serum Institut Bioinformatics and Microbial Genomics	Danish Covid-19 Genome Consortium	2021-12-01
EPI_ISL_6935559	2021-11-24	Europe	Denmark	AY.122	Department of Bacteria, Parasites and Fungi, Statens Serum Institut, Copenhagen, Denmark	Statens Serum Institut Bioinformatics and Microbial Genomics	Danish Covid-19 Genome Consortium	2021-12-01
EPI_ISL_6935624	2021-11-24	Europe	Denmark	AY.122	Department of Bacteria, Parasites and Fungi, Statens Serum Institut, Copenhagen, Denmark	Statens Serum Institut Bioinformatics and Microbial Genomics	Danish Covid-19 Genome Consortium	2021-12-01
EPI_ISL_6935659	2021-11-24	Europe	Denmark	AY.43	Department of Bacteria, Parasites and Fungi, Statens Serum Institut, Copenhagen, Denmark	Statens Serum Institut Bioinformatics and Microbial Genomics	Danish Covid-19 Genome Consortium	2021-12-01
EPI_ISL_6935680	2021-11-24	Europe	Denmark	AY.43	Department of Bacteria, Parasites and Fungi, Statens Serum Institut, Copenhagen, Denmark	Statens Serum Institut Bioinformatics and Microbial Genomics	Danish Covid-19 Genome Consortium	2021-12-01
EPI_ISL_6935725	2021-11-24	Europe	Denmark	AY.4	Department of Bacteria, Parasites and Fungi, Statens Serum Institut, Copenhagen, Denmark	Statens Serum Institut Bioinformatics and Microbial Genomics	Danish Covid-19 Genome Consortium	2021-12-01
EPI_ISL_6935878	2021-11-24	Europe	Denmark	AY.108	Department of Bacteria, Parasites and Fungi, Statens Serum Institut, Copenhagen, Denmark	Statens Serum Institut Bioinformatics and Microbial Genomics	Danish Covid-19 Genome Consortium	2021-12-01
EPI_ISL_6935889	2021-11-24	Europe	Denmark	AY.4	Molekyl√¶r Medicinsk Afdeling, Aarhus University Hospital, Aarhus, Denmark	Statens Serum Institut Bioinformatics and Microbial Genomics	Danish Covid-19 Genome Consortium	2021-12-01
EPI_ISL_6935932	2021-11-24	Europe	Denmark	AY.46	Department of Bacteria, Parasites and Fungi, Statens Serum Institut, Copenhagen, Denmark	Statens Serum Institut Bioinformatics and Microbial Genomics	Danish Covid-19 Genome Consortium	2021-12-01
EPI_ISL_6935975	2021-11-24	Europe	Denmark	AY.122	Department of Bacteria, Parasites and Fungi, Statens Serum Institut, Copenhagen, Denmark	Statens Serum Institut Bioinformatics and Microbial Genomics	Danish Covid-19 Genome Consortium	2021-12-01
EPI_ISL_6936004	2021-11-24	Europe	Denmark	AY.43	Department of Bacteria, Parasites and Fungi, Statens Serum Institut, Copenhagen, Denmark	Statens Serum Institut Bioinformatics and Microbial Genomics	Danish Covid-19 Genome Consortium	2021-12-01
EPI_ISL_6936023	2021-11-24	Europe	Denmark	AY.43	Department of Bacteria, Parasites and Fungi, Statens Serum Institut, Copenhagen, Denmark	Statens Serum Institut Bioinformatics and Microbial Genomics	Danish Covid-19 Genome Consortium	2021-12-01
EPI_ISL_6936094	2021-11-24	Europe	Denmark	AY.4	Department of Bacteria, Parasites and Fungi, Statens Serum Institut, Copenhagen, Denmark	Statens Serum Institut Bioinformatics and Microbial Genomics	Danish Covid-19 Genome Consortium	2021-12-01
EPI_ISL_6936120	2021-11-24	Europe	Denmark	AY.102	Department of Bacteria, Parasites and Fungi, Statens Serum Institut, Copenhagen, Denmark	Statens Serum Institut Bioinformatics and Microbial Genomics	Danish Covid-19 Genome Consortium	2021-12-01
EPI_ISL_6936168	2021-11-24	Europe	Denmark	AY.43	Department of Bacteria, Parasites and Fungi, Statens Serum Institut, Copenhagen, Denmark	Statens Serum Institut Bioinformatics and Microbial Genomics	Danish Covid-19 Genome Consortium	2021-12-01
EPI_ISL_6936199	2021-11-24	Europe	Denmark	AY.122	Department of Bacteria, Parasites and Fungi, Statens Serum Institut, Copenhagen, Denmark	Statens Serum Institut Bioinformatics and Microbial Genomics	Danish Covid-19 Genome Consortium	2021-12-01
EPI_ISL_6936466	2021-11-24	Europe	Denmark	AY.39	Department of Bacteria, Parasites and Fungi, Statens Serum Institut, Copenhagen, Denmark	Statens Serum Institut Bioinformatics and Microbial Genomics	Danish Covid-19 Genome Consortium	2021-12-01
EPI_ISL_6936473	2021-11-24	Europe	Denmark	AY.43	Department of Bacteria, Parasites and Fungi, Statens Serum Institut, Copenhagen, Denmark	Statens Serum Institut Bioinformatics and Microbial Genomics	Danish Covid-19 Genome Consortium	2021-12-01
EPI_ISL_6936562	2021-11-24	Europe	Denmark	AY.4	Department of Bacteria, Parasites and Fungi, Statens Serum Institut, Copenhagen, Denmark	Statens Serum Institut Bioinformatics and Microbial Genomics	Danish Covid-19 Genome Consortium	2021-12-01
EPI_ISL_6936571	2021-11-24	Europe	Denmark	AY.43	Department of Bacteria, Parasites and Fungi, Statens Serum Institut, Copenhagen, Denmark	Statens Serum Institut Bioinformatics and Microbial Genomics	Danish Covid-19 Genome Consortium	2021-12-01
EPI_ISL_6936573	2021-11-24	Europe	Denmark	AY.122	Department of Bacteria, Parasites and Fungi, Statens Serum Institut, Copenhagen, Denmark	Statens Serum Institut Bioinformatics and Microbial Genomics	Danish Covid-19 Genome Consortium	2021-12-01
EPI_ISL_6936587	2021-11-24	Europe	Denmark	AY.4	Department of Bacteria, Parasites and Fungi, Statens Serum Institut, Copenhagen, Denmark	Statens Serum Institut Bioinformatics and Microbial Genomics	Danish Covid-19 Genome Consortium	2021-12-01
EPI_ISL_6936663	2021-11-24	Europe	Denmark	AY.46	Department of Bacteria, Parasites and Fungi, Statens Serum Institut, Copenhagen, Denmark	Statens Serum Institut Bioinformatics and Microbial Genomics	Danish Covid-19 Genome Consortium	2021-12-01
EPI_ISL_6936678	2021-11-24	Europe	Denmark	AY.43	Department of Bacteria, Parasites and Fungi, Statens Serum Institut, Copenhagen, Denmark	Statens Serum Institut Bioinformatics and Microbial Genomics	Danish Covid-19 Genome Consortium	2021-12-01
EPI_ISL_6936701	2021-11-24	Europe	Denmark	AY.43	Department of Bacteria, Parasites and Fungi, Statens Serum Institut, Copenhagen, Denmark	Statens Serum Institut Bioinformatics and Microbial Genomics	Danish Covid-19 Genome Consortium	2021-12-01
EPI_ISL_6936716	2021-11-24	Europe	Denmark	AY.122	Department of Bacteria, Parasites and Fungi, Statens Serum Institut, Copenhagen, Denmark	Statens Serum Institut Bioinformatics and Microbial Genomics	Danish Covid-19 Genome Consortium	2021-12-01
EPI_ISL_6936732	2021-11-24	Europe	Denmark	AY.4	Department of Bacteria, Parasites and Fungi, Statens Serum Institut, Copenhagen, Denmark	Statens Serum Institut Bioinformatics and Microbial Genomics	Danish Covid-19 Genome Consortium	2021-12-01
EPI_ISL_6936733	2021-11-24	Europe	Denmark	AY.122	Department of Bacteria, Parasites and Fungi, Statens Serum Institut, Copenhagen, Denmark	Statens Serum Institut Bioinformatics and Microbial Genomics	Danish Covid-19 Genome Consortium	2021-12-01
EPI_ISL_6936734	2021-11-24	Europe	Denmark	AY.122	Department of Bacteria, Parasites and Fungi, Statens Serum Institut, Copenhagen, Denmark	Statens Serum Institut Bioinformatics and Microbial Genomics	Danish Covid-19 Genome Consortium	2021-12-01
EPI_ISL_6936753	2021-11-24	Europe	Denmark	AY.4	Department of Bacteria, Parasites and Fungi, Statens Serum Institut, Copenhagen, Denmark	Statens Serum Institut Bioinformatics and Microbial Genomics	Danish Covid-19 Genome Consortium	2021-12-01
EPI_ISL_6936754	2021-11-24	Europe	Denmark	AY.43	Department of Bacteria, Parasites and Fungi, Statens Serum Institut, Copenhagen, Denmark	Statens Serum Institut Bioinformatics and Microbial Genomics	Danish Covid-19 Genome Consortium	2021-12-01
EPI_ISL_6936765	2021-11-24	Europe	Denmark	AY.80	Department of Bacteria, Parasites and Fungi, Statens Serum Institut, Copenhagen, Denmark	Statens Serum Institut Bioinformatics and Microbial Genomics	Danish Covid-19 Genome Consortium	2021-12-01
EPI_ISL_6936773	2021-11-24	Europe	Denmark	AY.43	Department of Bacteria, Parasites and Fungi, Statens Serum Institut, Copenhagen, Denmark	Statens Serum Institut Bioinformatics and Microbial Genomics	Danish Covid-19 Genome Consortium	2021-12-01
EPI_ISL_6936779	2021-11-24	Europe	Denmark	AY.4	Department of Bacteria, Parasites and Fungi, Statens Serum Institut, Copenhagen, Denmark	Statens Serum Institut Bioinformatics and Microbial Genomics	Danish Covid-19 Genome Consortium	2021-12-01
EPI_ISL_6936785	2021-11-24	Europe	Denmark	AY.4	Department of Bacteria, Parasites and Fungi, Statens Serum Institut, Copenhagen, Denmark	Statens Serum Institut Bioinformatics and Microbial Genomics	Danish Covid-19 Genome Consortium	2021-12-01
EPI_ISL_6936789	2021-11-24	Europe	Denmark	AY.43	Department of Bacteria, Parasites and Fungi, Statens Serum Institut, Copenhagen, Denmark	Statens Serum Institut Bioinformatics and Microbial Genomics	Danish Covid-19 Genome Consortium	2021-12-01
EPI_ISL_6936803	2021-11-24	Europe	Denmark	AY.122	Department of Bacteria, Parasites and Fungi, Statens Serum Institut, Copenhagen, Denmark	Statens Serum Institut Bioinformatics and Microbial Genomics	Danish Covid-19 Genome Consortium	2021-12-01
EPI_ISL_6936804	2021-11-24	Europe	Denmark	AY.102	Department of Bacteria, Parasites and Fungi, Statens Serum Institut, Copenhagen, Denmark	Statens Serum Institut Bioinformatics and Microbial Genomics	Danish Covid-19 Genome Consortium	2021-12-01
EPI_ISL_6936805	2021-11-24	Europe	Denmark	AY.102	Department of Bacteria, Parasites and Fungi, Statens Serum Institut, Copenhagen, Denmark	Statens Serum Institut Bioinformatics and Microbial Genomics	Danish Covid-19 Genome Consortium	2021-12-01
EPI_ISL_6936809	2021-11-24	Europe	Denmark	AY.36	Department of Bacteria, Parasites and Fungi, Statens Serum Institut, Copenhagen, Denmark	Statens Serum Institut Bioinformatics and Microbial Genomics	Danish Covid-19 Genome Consortium	2021-12-01
EPI_ISL_6936810	2021-11-24	Europe	Denmark	AY.4	Department of Bacteria, Parasites and Fungi, Statens Serum Institut, Copenhagen, Denmark	Statens Serum Institut Bioinformatics and Microbial Genomics	Danish Covid-19 Genome Consortium	2021-12-01
EPI_ISL_6936816	2021-11-24	Europe	Denmark	AY.125	Department of Bacteria, Parasites and Fungi, Statens Serum Institut, Copenhagen, Denmark	Statens Serum Institut Bioinformatics and Microbial Genomics	Danish Covid-19 Genome Consortium	2021-12-01
EPI_ISL_6936825	2021-11-24	Europe	Denmark	AY.4	Department of Bacteria, Parasites and Fungi, Statens Serum Institut, Copenhagen, Denmark	Statens Serum Institut Bioinformatics and Microbial Genomics	Danish Covid-19 Genome Consortium	2021-12-01
EPI_ISL_6936830	2021-11-24	Europe	Denmark	AY.43	Department of Bacteria, Parasites and Fungi, Statens Serum Institut, Copenhagen, Denmark	Statens Serum Institut Bioinformatics and Microbial Genomics	Danish Covid-19 Genome Consortium	2021-12-01
EPI_ISL_6936837	2021-11-24	Europe	Denmark	AY.4	Department of Bacteria, Parasites and Fungi, Statens Serum Institut, Copenhagen, Denmark	Statens Serum Institut Bioinformatics and Microbial Genomics	Danish Covid-19 Genome Consortium	2021-12-01
EPI_ISL_6936844	2021-11-24	Europe	Denmark	AY.39	Department of Bacteria, Parasites and Fungi, Statens Serum Institut, Copenhagen, Denmark	Statens Serum Institut Bioinformatics and Microbial Genomics	Danish Covid-19 Genome Consortium	2021-12-01
EPI_ISL_6936858	2021-11-24	Europe	Denmark	AY.122	Department of Bacteria, Parasites and Fungi, Statens Serum Institut, Copenhagen, Denmark	Statens Serum Institut Bioinformatics and Microbial Genomics	Danish Covid-19 Genome Consortium	2021-12-01
EPI_ISL_6936867	2021-11-24	Europe	Denmark	AY.80	Department of Bacteria, Parasites and Fungi, Statens Serum Institut, Copenhagen, Denmark	Statens Serum Institut Bioinformatics and Microbial Genomics	Danish Covid-19 Genome Consortium	2021-12-01
EPI_ISL_6936913	2021-11-24	Europe	Denmark	AY.121	Department of Bacteria, Parasites and Fungi, Statens Serum Institut, Copenhagen, Denmark	Statens Serum Institut Bioinformatics and Microbial Genomics	Danish Covid-19 Genome Consortium	2021-12-01
EPI_ISL_6936920	2021-11-24	Europe	Denmark	AY.39	Department of Bacteria, Parasites and Fungi, Statens Serum Institut, Copenhagen, Denmark	Statens Serum Institut Bioinformatics and Microbial Genomics	Danish Covid-19 Genome Consortium	2021-12-01
EPI_ISL_6936923	2021-11-24	Europe	Denmark	AY.4	Department of Bacteria, Parasites and Fungi, Statens Serum Institut, Copenhagen, Denmark	Statens Serum Institut Bioinformatics and Microbial Genomics	Danish Covid-19 Genome Consortium	2021-12-01
EPI_ISL_6936965	2021-11-24	Europe	Denmark	AY.43	Department of Bacteria, Parasites and Fungi, Statens Serum Institut, Copenhagen, Denmark	Statens Serum Institut Bioinformatics and Microbial Genomics	Danish Covid-19 Genome Consortium	2021-12-01
EPI_ISL_6936969	2021-11-24	Europe	Denmark	AY.46	Department of Bacteria, Parasites and Fungi, Statens Serum Institut, Copenhagen, Denmark	Statens Serum Institut Bioinformatics and Microbial Genomics	Danish Covid-19 Genome Consortium	2021-12-01
EPI_ISL_6936970	2021-11-24	Europe	Denmark	AY.122	Department of Bacteria, Parasites and Fungi, Statens Serum Institut, Copenhagen, Denmark	Statens Serum Institut Bioinformatics and Microbial Genomics	Danish Covid-19 Genome Consortium	2021-12-01
EPI_ISL_6936974	2021-11-24	Europe	Denmark	AY.4	Department of Bacteria, Parasites and Fungi, Statens Serum Institut, Copenhagen, Denmark	Statens Serum Institut Bioinformatics and Microbial Genomics	Danish Covid-19 Genome Consortium	2021-12-01
EPI_ISL_6936983	2021-11-24	Europe	Denmark	AY.122	Department of Bacteria, Parasites and Fungi, Statens Serum Institut, Copenhagen, Denmark	Statens Serum Institut Bioinformatics and Microbial Genomics	Danish Covid-19 Genome Consortium	2021-12-01
EPI_ISL_6936987	2021-11-24	Europe	Denmark	AY.4	Department of Bacteria, Parasites and Fungi, Statens Serum Institut, Copenhagen, Denmark	Statens Serum Institut Bioinformatics and Microbial Genomics	Danish Covid-19 Genome Consortium	2021-12-01
EPI_ISL_6937086	2021-11-24	Europe	Denmark	AY.43	Department of Bacteria, Parasites and Fungi, Statens Serum Institut, Copenhagen, Denmark	Statens Serum Institut Bioinformatics and Microbial Genomics	Danish Covid-19 Genome Consortium	2021-12-01
EPI_ISL_6937108	2021-11-24	Europe	Denmark	AY.4	Department of Bacteria, Parasites and Fungi, Statens Serum Institut, Copenhagen, Denmark	Statens Serum Institut Bioinformatics and Microbial Genomics	Danish Covid-19 Genome Consortium	2021-12-01
EPI_ISL_6937141	2021-11-24	Europe	Denmark	AY.4	Department of Bacteria, Parasites and Fungi, Statens Serum Institut, Copenhagen, Denmark	Statens Serum Institut Bioinformatics and Microbial Genomics	Danish Covid-19 Genome Consortium	2021-12-01
EPI_ISL_6937143	2021-11-24	Europe	Denmark	AY.4	Department of Bacteria, Parasites and Fungi, Statens Serum Institut, Copenhagen, Denmark	Statens Serum Institut Bioinformatics and Microbial Genomics	Danish Covid-19 Genome Consortium	2021-12-01
EPI_ISL_6937144	2021-11-24	Europe	Denmark	AY.43	Department of Bacteria, Parasites and Fungi, Statens Serum Institut, Copenhagen, Denmark	Statens Serum Institut Bioinformatics and Microbial Genomics	Danish Covid-19 Genome Consortium	2021-12-01
EPI_ISL_6937145	2021-11-24	Europe	Denmark	AY.122	Department of Bacteria, Parasites and Fungi, Statens Serum Institut, Copenhagen, Denmark	Statens Serum Institut Bioinformatics and Microbial Genomics	Danish Covid-19 Genome Consortium	2021-12-01
EPI_ISL_6937146	2021-11-24	Europe	Denmark	AY.33	Department of Bacteria, Parasites and Fungi, Statens Serum Institut, Copenhagen, Denmark	Statens Serum Institut Bioinformatics and Microbial Genomics	Danish Covid-19 Genome Consortium	2021-12-01
EPI_ISL_6937147	2021-11-24	Europe	Denmark	AY.4	Department of Bacteria, Parasites and Fungi, Statens Serum Institut, Copenhagen, Denmark	Statens Serum Institut Bioinformatics and Microbial Genomics	Danish Covid-19 Genome Consortium	2021-12-01
EPI_ISL_6937148	2021-11-24	Europe	Denmark	AY.4	Department of Bacteria, Parasites and Fungi, Statens Serum Institut, Copenhagen, Denmark	Statens Serum Institut Bioinformatics and Microbial Genomics	Danish Covid-19 Genome Consortium	2021-12-01
EPI_ISL_6937149	2021-11-24	Europe	Denmark	AY.102	Department of Bacteria, Parasites and Fungi, Statens Serum Institut, Copenhagen, Denmark	Statens Serum Institut Bioinformatics and Microbial Genomics	Danish Covid-19 Genome Consortium	2021-12-01
EPI_ISL_6937150	2021-11-24	Europe	Denmark	AY.43	Department of Bacteria, Parasites and Fungi, Statens Serum Institut, Copenhagen, Denmark	Statens Serum Institut Bioinformatics and Microbial Genomics	Danish Covid-19 Genome Consortium	2021-12-01
EPI_ISL_6937151	2021-11-24	Europe	Denmark	AY.102	Department of Bacteria, Parasites and Fungi, Statens Serum Institut, Copenhagen, Denmark	Statens Serum Institut Bioinformatics and Microbial Genomics	Danish Covid-19 Genome Consortium	2021-12-01
EPI_ISL_6937152	2021-11-24	Europe	Denmark	AY.4	Department of Bacteria, Parasites and Fungi, Statens Serum Institut, Copenhagen, Denmark	Statens Serum Institut Bioinformatics and Microbial Genomics	Danish Covid-19 Genome Consortium	2021-12-01
EPI_ISL_6937153	2021-11-24	Europe	Denmark	AY.43	Department of Bacteria, Parasites and Fungi, Statens Serum Institut, Copenhagen, Denmark	Statens Serum Institut Bioinformatics and Microbial Genomics	Danish Covid-19 Genome Consortium	2021-12-01
EPI_ISL_6938167	2021-11-24	Europe	Denmark	AY.122	Department of Bacteria, Parasites and Fungi, Statens Serum Institut, Copenhagen, Denmark	Statens Serum Institut Bioinformatics and Microbial Genomics	Danish Covid-19 Genome Consortium	2021-12-01
EPI_ISL_6938177	2021-11-24	Europe	Denmark	AY.122	Department of Bacteria, Parasites and Fungi, Statens Serum Institut, Copenhagen, Denmark	Statens Serum Institut Bioinformatics and Microbial Genomics	Danish Covid-19 Genome Consortium	2021-12-01
EPI_ISL_6938180	2021-11-24	Europe	Denmark	AY.103	Department of Bacteria, Parasites and Fungi, Statens Serum Institut, Copenhagen, Denmark	Statens Serum Institut Bioinformatics and Microbial Genomics	Danish Covid-19 Genome Consortium	2021-12-01
EPI_ISL_6938194	2021-11-24	Europe	Denmark	AY.43	Department of Bacteria, Parasites and Fungi, Statens Serum Institut, Copenhagen, Denmark	Statens Serum Institut Bioinformatics and Microbial Genomics	Danish Covid-19 Genome Consortium	2021-12-01
EPI_ISL_6938195	2021-11-24	Europe	Denmark	AY.4	Department of Bacteria, Parasites and Fungi, Statens Serum Institut, Copenhagen, Denmark	Statens Serum Institut Bioinformatics and Microbial Genomics	Danish Covid-19 Genome Consortium	2021-12-01
EPI_ISL_6938222	2021-11-24	Europe	Denmark	AY.66	Department of Bacteria, Parasites and Fungi, Statens Serum Institut, Copenhagen, Denmark	Statens Serum Institut Bioinformatics and Microbial Genomics	Danish Covid-19 Genome Consortium	2021-12-01
EPI_ISL_6938224	2021-11-24	Europe	Denmark	AY.122	Department of Bacteria, Parasites and Fungi, Statens Serum Institut, Copenhagen, Denmark	Statens Serum Institut Bioinformatics and Microbial Genomics	Danish Covid-19 Genome Consortium	2021-12-01
EPI_ISL_6938310	2021-11-24	Europe	Denmark	AY.46	Department of Bacteria, Parasites and Fungi, Statens Serum Institut, Copenhagen, Denmark	Statens Serum Institut Bioinformatics and Microbial Genomics	Danish Covid-19 Genome Consortium	2021-12-01
EPI_ISL_6938530	2021-11-24	Europe	Denmark	AY.66	Department of Bacteria, Parasites and Fungi, Statens Serum Institut, Copenhagen, Denmark	Statens Serum Institut Bioinformatics and Microbial Genomics	Danish Covid-19 Genome Consortium	2021-12-01
EPI_ISL_6938532	2021-11-24	Europe	Denmark	AY.4	Department of Bacteria, Parasites and Fungi, Statens Serum Institut, Copenhagen, Denmark	Statens Serum Institut Bioinformatics and Microbial Genomics	Danish Covid-19 Genome Consortium	2021-12-01
EPI_ISL_6938533	2021-11-24	Europe	Denmark	AY.122	Department of Bacteria, Parasites and Fungi, Statens Serum Institut, Copenhagen, Denmark	Statens Serum Institut Bioinformatics and Microbial Genomics	Danish Covid-19 Genome Consortium	2021-12-01
EPI_ISL_6938546	2021-11-24	Europe	Denmark	AY.43	Department of Bacteria, Parasites and Fungi, Statens Serum Institut, Copenhagen, Denmark	Statens Serum Institut Bioinformatics and Microbial Genomics	Danish Covid-19 Genome Consortium	2021-12-01
EPI_ISL_6938548	2021-11-24	Europe	Denmark	AY.92	Department of Bacteria, Parasites and Fungi, Statens Serum Institut, Copenhagen, Denmark	Statens Serum Institut Bioinformatics and Microbial Genomics	Danish Covid-19 Genome Consortium	2021-12-01
EPI_ISL_6938598	2021-11-24	Europe	Denmark	AY.43	Department of Bacteria, Parasites and Fungi, Statens Serum Institut, Copenhagen, Denmark	Statens Serum Institut Bioinformatics and Microbial Genomics	Danish Covid-19 Genome Consortium	2021-12-01
EPI_ISL_6938707	2021-11-24	Europe	Denmark	AY.4.2	Department of Bacteria, Parasites and Fungi, Statens Serum Institut, Copenhagen, Denmark	Statens Serum Institut Bioinformatics and Microbial Genomics	Danish Covid-19 Genome Consortium	2021-12-01
EPI_ISL_6938711	2021-11-24	Europe	Denmark	AY.4	Department of Bacteria, Parasites and Fungi, Statens Serum Institut, Copenhagen, Denmark	Statens Serum Institut Bioinformatics and Microbial Genomics	Danish Covid-19 Genome Consortium	2021-12-01
EPI_ISL_6963864	2021-11-24	Europe	Denmark	AY.43	Department of Bacteria, Parasites and Fungi, Statens Serum Institut, Copenhagen, Denmark	Statens Serum Institut Bioinformatics and Microbial Genomics	Danish Covid-19 Genome Consortium	2021-12-02
EPI_ISL_6963870	2021-11-24	Europe	Denmark	AY.4	Department of Bacteria, Parasites and Fungi, Statens Serum Institut, Copenhagen, Denmark	Statens Serum Institut Bioinformatics and Microbial Genomics	Danish Covid-19 Genome Consortium	2021-12-02
EPI_ISL_6963872	2021-11-24	Europe	Denmark	AY.43	Department of Bacteria, Parasites and Fungi, Statens Serum Institut, Copenhagen, Denmark	Statens Serum Institut Bioinformatics and Microbial Genomics	Danish Covid-19 Genome Consortium	2021-12-02
EPI_ISL_6963873	2021-11-24	Europe	Denmark	AY.4	Department of Bacteria, Parasites and Fungi, Statens Serum Institut, Copenhagen, Denmark	Statens Serum Institut Bioinformatics and Microbial Genomics	Danish Covid-19 Genome Consortium	2021-12-02
EPI_ISL_6963874	2021-11-24	Europe	Denmark	B.1.617.2	Department of Bacteria, Parasites and Fungi, Statens Serum Institut, Copenhagen, Denmark	Statens Serum Institut Bioinformatics and Microbial Genomics	Danish Covid-19 Genome Consortium	2021-12-02
EPI_ISL_6963888	2021-11-24	Europe	Denmark	AY.122	Department of Bacteria, Parasites and Fungi, Statens Serum Institut, Copenhagen, Denmark	Statens Serum Institut Bioinformatics and Microbial Genomics	Danish Covid-19 Genome Consortium	2021-12-02
EPI_ISL_6963918	2021-11-24	Europe	Denmark	AY.43	Department of Bacteria, Parasites and Fungi, Statens Serum Institut, Copenhagen, Denmark	Statens Serum Institut Bioinformatics and Microbial Genomics	Danish Covid-19 Genome Consortium	2021-12-02
EPI_ISL_6963923	2021-11-24	Europe	Denmark	AY.4	Department of Bacteria, Parasites and Fungi, Statens Serum Institut, Copenhagen, Denmark	Statens Serum Institut Bioinformatics and Microbial Genomics	Danish Covid-19 Genome Consortium	2021-12-02
EPI_ISL_6963935	2021-11-24	Europe	Denmark	AY.4.2	Department of Bacteria, Parasites and Fungi, Statens Serum Institut, Copenhagen, Denmark	Statens Serum Institut Bioinformatics and Microbial Genomics	Danish Covid-19 Genome Consortium	2021-12-02
EPI_ISL_6963991	2021-11-24	Europe	Denmark	AY.4	Department of Bacteria, Parasites and Fungi, Statens Serum Institut, Copenhagen, Denmark	Statens Serum Institut Bioinformatics and Microbial Genomics	Danish Covid-19 Genome Consortium	2021-12-02
EPI_ISL_6964020	2021-11-24	Europe	Denmark	AY.4	Department of Bacteria, Parasites and Fungi, Statens Serum Institut, Copenhagen, Denmark	Statens Serum Institut Bioinformatics and Microbial Genomics	Danish Covid-19 Genome Consortium	2021-12-02
EPI_ISL_6964063	2021-11-24	Europe	Denmark	AY.122	Department of Bacteria, Parasites and Fungi, Statens Serum Institut, Copenhagen, Denmark	Statens Serum Institut Bioinformatics and Microbial Genomics	Danish Covid-19 Genome Consortium	2021-12-02
EPI_ISL_6964064	2021-11-24	Europe	Denmark	AY.4	Department of Bacteria, Parasites and Fungi, Statens Serum Institut, Copenhagen, Denmark	Statens Serum Institut Bioinformatics and Microbial Genomics	Danish Covid-19 Genome Consortium	2021-12-02
EPI_ISL_6964131	2021-11-24	Europe	Denmark	AY.4	Department of Bacteria, Parasites and Fungi, Statens Serum Institut, Copenhagen, Denmark	Statens Serum Institut Bioinformatics and Microbial Genomics	Danish Covid-19 Genome Consortium	2021-12-02
EPI_ISL_6964151	2021-11-24	Europe	Denmark	B.1.617.2	Department of Bacteria, Parasites and Fungi, Statens Serum Institut, Copenhagen, Denmark	Statens Serum Institut Bioinformatics and Microbial Genomics	Danish Covid-19 Genome Consortium	2021-12-02
EPI_ISL_6964178	2021-11-24	Europe	Denmark	AY.4.2	Department of Bacteria, Parasites and Fungi, Statens Serum Institut, Copenhagen, Denmark	Statens Serum Institut Bioinformatics and Microbial Genomics	Danish Covid-19 Genome Consortium	2021-12-02
EPI_ISL_6964185	2021-11-24	Europe	Denmark	AY.122	Department of Bacteria, Parasites and Fungi, Statens Serum Institut, Copenhagen, Denmark	Statens Serum Institut Bioinformatics and Microbial Genomics	Danish Covid-19 Genome Consortium	2021-12-02
EPI_ISL_6964190	2021-11-24	Europe	Denmark	AY.4	Department of Bacteria, Parasites and Fungi, Statens Serum Institut, Copenhagen, Denmark	Statens Serum Institut Bioinformatics and Microbial Genomics	Danish Covid-19 Genome Consortium	2021-12-02
EPI_ISL_6964193	2021-11-24	Europe	Denmark	AY.43	Department of Bacteria, Parasites and Fungi, Statens Serum Institut, Copenhagen, Denmark	Statens Serum Institut Bioinformatics and Microbial Genomics	Danish Covid-19 Genome Consortium	2021-12-02
EPI_ISL_6964229	2021-11-24	Europe	Denmark	AY.102	Department of Bacteria, Parasites and Fungi, Statens Serum Institut, Copenhagen, Denmark	Statens Serum Institut Bioinformatics and Microbial Genomics	Danish Covid-19 Genome Consortium	2021-12-02
EPI_ISL_6964247	2021-11-24	Europe	Denmark	AY.39	Department of Bacteria, Parasites and Fungi, Statens Serum Institut, Copenhagen, Denmark	Statens Serum Institut Bioinformatics and Microbial Genomics	Danish Covid-19 Genome Consortium	2021-12-02
EPI_ISL_6964277	2021-11-24	Europe	Denmark	AY.122	Department of Bacteria, Parasites and Fungi, Statens Serum Institut, Copenhagen, Denmark	Statens Serum Institut Bioinformatics and Microbial Genomics	Danish Covid-19 Genome Consortium	2021-12-02
EPI_ISL_6964340	2021-11-24	Europe	Denmark	AY.33	Department of Bacteria, Parasites and Fungi, Statens Serum Institut, Copenhagen, Denmark	Statens Serum Institut Bioinformatics and Microbial Genomics	Danish Covid-19 Genome Consortium	2021-12-02
EPI_ISL_6964370	2021-11-24	Europe	Denmark	AY.4	Molekyl√¶r Medicinsk Afdeling, Aarhus University Hospital, Aarhus, Denmark	Statens Serum Institut Bioinformatics and Microbial Genomics	Danish Covid-19 Genome Consortium	2021-12-02
EPI_ISL_6964375	2021-11-24	Europe	Denmark	AY.43	Department of Bacteria, Parasites and Fungi, Statens Serum Institut, Copenhagen, Denmark	Statens Serum Institut Bioinformatics and Microbial Genomics	Danish Covid-19 Genome Consortium	2021-12-02
EPI_ISL_6964376	2021-11-24	Europe	Denmark	AY.43	Department of Bacteria, Parasites and Fungi, Statens Serum Institut, Copenhagen, Denmark	Statens Serum Institut Bioinformatics and Microbial Genomics	Danish Covid-19 Genome Consortium	2021-12-02
EPI_ISL_6964399	2021-11-24	Europe	Denmark	AY.43	Department of Bacteria, Parasites and Fungi, Statens Serum Institut, Copenhagen, Denmark	Statens Serum Institut Bioinformatics and Microbial Genomics	Danish Covid-19 Genome Consortium	2021-12-02
EPI_ISL_6964400	2021-11-24	Europe	Denmark	AY.122	Department of Bacteria, Parasites and Fungi, Statens Serum Institut, Copenhagen, Denmark	Statens Serum Institut Bioinformatics and Microbial Genomics	Danish Covid-19 Genome Consortium	2021-12-02
EPI_ISL_6964497	2021-11-24	Europe	Denmark	AY.43	Department of Bacteria, Parasites and Fungi, Statens Serum Institut, Copenhagen, Denmark	Statens Serum Institut Bioinformatics and Microbial Genomics	Danish Covid-19 Genome Consortium	2021-12-02
EPI_ISL_6964569	2021-11-24	Europe	Denmark	AY.46	Department of Bacteria, Parasites and Fungi, Statens Serum Institut, Copenhagen, Denmark	Statens Serum Institut Bioinformatics and Microbial Genomics	Danish Covid-19 Genome Consortium	2021-12-02
EPI_ISL_6964600	2021-11-24	Europe	Denmark	AY.39	Department of Bacteria, Parasites and Fungi, Statens Serum Institut, Copenhagen, Denmark	Statens Serum Institut Bioinformatics and Microbial Genomics	Danish Covid-19 Genome Consortium	2021-12-02
EPI_ISL_6964615	2021-11-24	Europe	Denmark	AY.39	Department of Bacteria, Parasites and Fungi, Statens Serum Institut, Copenhagen, Denmark	Statens Serum Institut Bioinformatics and Microbial Genomics	Danish Covid-19 Genome Consortium	2021-12-02
EPI_ISL_6964683	2021-11-24	Europe	Denmark	AY.4	Department of Bacteria, Parasites and Fungi, Statens Serum Institut, Copenhagen, Denmark	Statens Serum Institut Bioinformatics and Microbial Genomics	Danish Covid-19 Genome Consortium	2021-12-02
EPI_ISL_6964697	2021-11-24	Europe	Denmark	AY.39	Department of Bacteria, Parasites and Fungi, Statens Serum Institut, Copenhagen, Denmark	Statens Serum Institut Bioinformatics and Microbial Genomics	Danish Covid-19 Genome Consortium	2021-12-02
EPI_ISL_6964701	2021-11-24	Europe	Denmark	AY.43	Department of Bacteria, Parasites and Fungi, Statens Serum Institut, Copenhagen, Denmark	Statens Serum Institut Bioinformatics and Microbial Genomics	Danish Covid-19 Genome Consortium	2021-12-02
EPI_ISL_6964720	2021-11-24	Europe	Denmark	AY.43	Molekyl√¶r Medicinsk Afdeling, Aarhus University Hospital, Aarhus, Denmark	Statens Serum Institut Bioinformatics and Microbial Genomics	Danish Covid-19 Genome Consortium	2021-12-02
EPI_ISL_6964724	2021-11-24	Europe	Denmark	AY.4	Department of Bacteria, Parasites and Fungi, Statens Serum Institut, Copenhagen, Denmark	Statens Serum Institut Bioinformatics and Microbial Genomics	Danish Covid-19 Genome Consortium	2021-12-02
EPI_ISL_6964725	2021-11-24	Europe	Denmark	AY.39	Department of Bacteria, Parasites and Fungi, Statens Serum Institut, Copenhagen, Denmark	Statens Serum Institut Bioinformatics and Microbial Genomics	Danish Covid-19 Genome Consortium	2021-12-02
EPI_ISL_6964730	2021-11-24	Europe	Denmark	AY.46	Department of Bacteria, Parasites and Fungi, Statens Serum Institut, Copenhagen, Denmark	Statens Serum Institut Bioinformatics and Microbial Genomics	Danish Covid-19 Genome Consortium	2021-12-02
EPI_ISL_6964741	2021-11-24	Europe	Denmark	AY.43	Department of Bacteria, Parasites and Fungi, Statens Serum Institut, Copenhagen, Denmark	Statens Serum Institut Bioinformatics and Microbial Genomics	Danish Covid-19 Genome Consortium	2021-12-02
EPI_ISL_6964744	2021-11-24	Europe	Denmark	AY.122	Department of Bacteria, Parasites and Fungi, Statens Serum Institut, Copenhagen, Denmark	Statens Serum Institut Bioinformatics and Microbial Genomics	Danish Covid-19 Genome Consortium	2021-12-02
EPI_ISL_6964763	2021-11-24	Europe	Denmark	AY.4	Department of Bacteria, Parasites and Fungi, Statens Serum Institut, Copenhagen, Denmark	Statens Serum Institut Bioinformatics and Microbial Genomics	Danish Covid-19 Genome Consortium	2021-12-02
EPI_ISL_6964770	2021-11-24	Europe	Denmark	AY.46	Department of Bacteria, Parasites and Fungi, Statens Serum Institut, Copenhagen, Denmark	Statens Serum Institut Bioinformatics and Microbial Genomics	Danish Covid-19 Genome Consortium	2021-12-02
EPI_ISL_6964771	2021-11-24	Europe	Denmark	AY.122	Department of Bacteria, Parasites and Fungi, Statens Serum Institut, Copenhagen, Denmark	Statens Serum Institut Bioinformatics and Microbial Genomics	Danish Covid-19 Genome Consortium	2021-12-02
EPI_ISL_6964779	2021-11-24	Europe	Denmark	AY.4	Department of Bacteria, Parasites and Fungi, Statens Serum Institut, Copenhagen, Denmark	Statens Serum Institut Bioinformatics and Microbial Genomics	Danish Covid-19 Genome Consortium	2021-12-02
EPI_ISL_6964780	2021-11-24	Europe	Denmark	AY.4	Department of Bacteria, Parasites and Fungi, Statens Serum Institut, Copenhagen, Denmark	Statens Serum Institut Bioinformatics and Microbial Genomics	Danish Covid-19 Genome Consortium	2021-12-02
EPI_ISL_6964781	2021-11-24	Europe	Denmark	B.1.617.2	Department of Bacteria, Parasites and Fungi, Statens Serum Institut, Copenhagen, Denmark	Statens Serum Institut Bioinformatics and Microbial Genomics	Danish Covid-19 Genome Consortium	2021-12-02
EPI_ISL_6964782	2021-11-24	Europe	Denmark	AY.122	Department of Bacteria, Parasites and Fungi, Statens Serum Institut, Copenhagen, Denmark	Statens Serum Institut Bioinformatics and Microbial Genomics	Danish Covid-19 Genome Consortium	2021-12-02
EPI_ISL_6964792	2021-11-24	Europe	Denmark	AY.43	Department of Bacteria, Parasites and Fungi, Statens Serum Institut, Copenhagen, Denmark	Statens Serum Institut Bioinformatics and Microbial Genomics	Danish Covid-19 Genome Consortium	2021-12-02
EPI_ISL_6964793	2021-11-24	Europe	Denmark	B.1.617.2	Molekyl√¶r Medicinsk Afdeling, Aarhus University Hospital, Aarhus, Denmark	Statens Serum Institut Bioinformatics and Microbial Genomics	Danish Covid-19 Genome Consortium	2021-12-02
EPI_ISL_6964799	2021-11-24	Europe	Denmark	AY.43	Department of Bacteria, Parasites and Fungi, Statens Serum Institut, Copenhagen, Denmark	Statens Serum Institut Bioinformatics and Microbial Genomics	Danish Covid-19 Genome Consortium	2021-12-02
EPI_ISL_6964802	2021-11-24	Europe	Denmark	AY.122	Department of Bacteria, Parasites and Fungi, Statens Serum Institut, Copenhagen, Denmark	Statens Serum Institut Bioinformatics and Microbial Genomics	Danish Covid-19 Genome Consortium	2021-12-02
EPI_ISL_6964805	2021-11-24	Europe	Denmark	AY.4	Department of Bacteria, Parasites and Fungi, Statens Serum Institut, Copenhagen, Denmark	Statens Serum Institut Bioinformatics and Microbial Genomics	Danish Covid-19 Genome Consortium	2021-12-02
EPI_ISL_6964806	2021-11-24	Europe	Denmark	AY.46	Department of Bacteria, Parasites and Fungi, Statens Serum Institut, Copenhagen, Denmark	Statens Serum Institut Bioinformatics and Microbial Genomics	Danish Covid-19 Genome Consortium	2021-12-02
EPI_ISL_6964815	2021-11-24	Europe	Denmark	AY.122.1	Department of Bacteria, Parasites and Fungi, Statens Serum Institut, Copenhagen, Denmark	Statens Serum Institut Bioinformatics and Microbial Genomics	Danish Covid-19 Genome Consortium	2021-12-02
EPI_ISL_6964816	2021-11-24	Europe	Denmark	AY.122	Department of Bacteria, Parasites and Fungi, Statens Serum Institut, Copenhagen, Denmark	Statens Serum Institut Bioinformatics and Microbial Genomics	Danish Covid-19 Genome Consortium	2021-12-02
EPI_ISL_6964819	2021-11-24	Europe	Denmark	AY.4	Department of Bacteria, Parasites and Fungi, Statens Serum Institut, Copenhagen, Denmark	Statens Serum Institut Bioinformatics and Microbial Genomics	Danish Covid-19 Genome Consortium	2021-12-02
EPI_ISL_6964827	2021-11-24	Europe	Denmark	B.1.617.2	Molekyl√¶r Medicinsk Afdeling, Aarhus University Hospital, Aarhus, Denmark	Statens Serum Institut Bioinformatics and Microbial Genomics	Danish Covid-19 Genome Consortium	2021-12-02
EPI_ISL_6964831	2021-11-24	Europe	Denmark	AY.122	Department of Bacteria, Parasites and Fungi, Statens Serum Institut, Copenhagen, Denmark	Statens Serum Institut Bioinformatics and Microbial Genomics	Danish Covid-19 Genome Consortium	2021-12-02
EPI_ISL_6964837	2021-11-24	Europe	Denmark	AY.122	Department of Bacteria, Parasites and Fungi, Statens Serum Institut, Copenhagen, Denmark	Statens Serum Institut Bioinformatics and Microbial Genomics	Danish Covid-19 Genome Consortium	2021-12-02
EPI_ISL_6964841	2021-11-24	Europe	Denmark	AY.4	Department of Bacteria, Parasites and Fungi, Statens Serum Institut, Copenhagen, Denmark	Statens Serum Institut Bioinformatics and Microbial Genomics	Danish Covid-19 Genome Consortium	2021-12-02
EPI_ISL_6964843	2021-11-24	Europe	Denmark	B.1.617.2	Department of Bacteria, Parasites and Fungi, Statens Serum Institut, Copenhagen, Denmark	Statens Serum Institut Bioinformatics and Microbial Genomics	Danish Covid-19 Genome Consortium	2021-12-02
EPI_ISL_6964852	2021-11-24	Europe	Denmark	AY.43	Department of Bacteria, Parasites and Fungi, Statens Serum Institut, Copenhagen, Denmark	Statens Serum Institut Bioinformatics and Microbial Genomics	Danish Covid-19 Genome Consortium	2021-12-02
EPI_ISL_6964853	2021-11-24	Europe	Denmark	AY.46.6	Department of Bacteria, Parasites and Fungi, Statens Serum Institut, Copenhagen, Denmark	Statens Serum Institut Bioinformatics and Microbial Genomics	Danish Covid-19 Genome Consortium	2021-12-02
EPI_ISL_6964871	2021-11-24	Europe	Denmark	AY.43	Department of Bacteria, Parasites and Fungi, Statens Serum Institut, Copenhagen, Denmark	Statens Serum Institut Bioinformatics and Microbial Genomics	Danish Covid-19 Genome Consortium	2021-12-02
EPI_ISL_6964884	2021-11-24	Europe	Denmark	AY.43	Department of Bacteria, Parasites and Fungi, Statens Serum Institut, Copenhagen, Denmark	Statens Serum Institut Bioinformatics and Microbial Genomics	Danish Covid-19 Genome Consortium	2021-12-02
EPI_ISL_6964887	2021-11-24	Europe	Denmark	AY.36	Department of Bacteria, Parasites and Fungi, Statens Serum Institut, Copenhagen, Denmark	Statens Serum Institut Bioinformatics and Microbial Genomics	Danish Covid-19 Genome Consortium	2021-12-02
EPI_ISL_6964893	2021-11-24	Europe	Denmark	AY.4	Department of Bacteria, Parasites and Fungi, Statens Serum Institut, Copenhagen, Denmark	Statens Serum Institut Bioinformatics and Microbial Genomics	Danish Covid-19 Genome Consortium	2021-12-02
EPI_ISL_6964896	2021-11-24	Europe	Denmark	AY.43	Department of Bacteria, Parasites and Fungi, Statens Serum Institut, Copenhagen, Denmark	Statens Serum Institut Bioinformatics and Microbial Genomics	Danish Covid-19 Genome Consortium	2021-12-02
EPI_ISL_6964898	2021-11-24	Europe	Denmark	AY.43	Department of Bacteria, Parasites and Fungi, Statens Serum Institut, Copenhagen, Denmark	Statens Serum Institut Bioinformatics and Microbial Genomics	Danish Covid-19 Genome Consortium	2021-12-02
EPI_ISL_6964921	2021-11-24	Europe	Denmark	AY.43	Department of Bacteria, Parasites and Fungi, Statens Serum Institut, Copenhagen, Denmark	Statens Serum Institut Bioinformatics and Microbial Genomics	Danish Covid-19 Genome Consortium	2021-12-02
EPI_ISL_6964922	2021-11-24	Europe	Denmark	AY.122	Department of Bacteria, Parasites and Fungi, Statens Serum Institut, Copenhagen, Denmark	Statens Serum Institut Bioinformatics and Microbial Genomics	Danish Covid-19 Genome Consortium	2021-12-02
EPI_ISL_6964926	2021-11-24	Europe	Denmark	AY.4	Department of Bacteria, Parasites and Fungi, Statens Serum Institut, Copenhagen, Denmark	Statens Serum Institut Bioinformatics and Microbial Genomics	Danish Covid-19 Genome Consortium	2021-12-02
EPI_ISL_6964953	2021-11-24	Europe	Denmark	AY.4	Department of Bacteria, Parasites and Fungi, Statens Serum Institut, Copenhagen, Denmark	Statens Serum Institut Bioinformatics and Microbial Genomics	Danish Covid-19 Genome Consortium	2021-12-02
EPI_ISL_6964972	2021-11-24	Europe	Denmark	AY.4	Department of Bacteria, Parasites and Fungi, Statens Serum Institut, Copenhagen, Denmark	Statens Serum Institut Bioinformatics and Microbial Genomics	Danish Covid-19 Genome Consortium	2021-12-02
EPI_ISL_6965005	2021-11-24	Europe	Denmark	AY.43	Department of Bacteria, Parasites and Fungi, Statens Serum Institut, Copenhagen, Denmark	Statens Serum Institut Bioinformatics and Microbial Genomics	Danish Covid-19 Genome Consortium	2021-12-02
EPI_ISL_6965018	2021-11-24	Europe	Denmark	AY.4	Department of Bacteria, Parasites and Fungi, Statens Serum Institut, Copenhagen, Denmark	Statens Serum Institut Bioinformatics and Microbial Genomics	Danish Covid-19 Genome Consortium	2021-12-02
EPI_ISL_6965028	2021-11-24	Europe	Denmark	AY.122	Department of Bacteria, Parasites and Fungi, Statens Serum Institut, Copenhagen, Denmark	Statens Serum Institut Bioinformatics and Microbial Genomics	Danish Covid-19 Genome Consortium	2021-12-02
EPI_ISL_6965046	2021-11-24	Europe	Denmark	AY.43	Department of Bacteria, Parasites and Fungi, Statens Serum Institut, Copenhagen, Denmark	Statens Serum Institut Bioinformatics and Microbial Genomics	Danish Covid-19 Genome Consortium	2021-12-02
EPI_ISL_6965063	2021-11-24	Europe	Denmark	AY.39	Department of Bacteria, Parasites and Fungi, Statens Serum Institut, Copenhagen, Denmark	Statens Serum Institut Bioinformatics and Microbial Genomics	Danish Covid-19 Genome Consortium	2021-12-02
EPI_ISL_6965079	2021-11-24	Europe	Denmark	AY.121	Department of Bacteria, Parasites and Fungi, Statens Serum Institut, Copenhagen, Denmark	Statens Serum Institut Bioinformatics and Microbial Genomics	Danish Covid-19 Genome Consortium	2021-12-02
EPI_ISL_6965080	2021-11-24	Europe	Denmark	AY.122	Department of Bacteria, Parasites and Fungi, Statens Serum Institut, Copenhagen, Denmark	Statens Serum Institut Bioinformatics and Microbial Genomics	Danish Covid-19 Genome Consortium	2021-12-02
EPI_ISL_6965081	2021-11-24	Europe	Denmark	AY.102	Department of Bacteria, Parasites and Fungi, Statens Serum Institut, Copenhagen, Denmark	Statens Serum Institut Bioinformatics and Microbial Genomics	Danish Covid-19 Genome Consortium	2021-12-02
EPI_ISL_6965097	2021-11-24	Europe	Denmark	AY.122	Department of Bacteria, Parasites and Fungi, Statens Serum Institut, Copenhagen, Denmark	Statens Serum Institut Bioinformatics and Microbial Genomics	Danish Covid-19 Genome Consortium	2021-12-02
EPI_ISL_6965098	2021-11-24	Europe	Denmark	AY.122	Department of Bacteria, Parasites and Fungi, Statens Serum Institut, Copenhagen, Denmark	Statens Serum Institut Bioinformatics and Microbial Genomics	Danish Covid-19 Genome Consortium	2021-12-02
EPI_ISL_6965104	2021-11-24	Europe	Denmark	AY.36	Department of Bacteria, Parasites and Fungi, Statens Serum Institut, Copenhagen, Denmark	Statens Serum Institut Bioinformatics and Microbial Genomics	Danish Covid-19 Genome Consortium	2021-12-02
EPI_ISL_6965135	2021-11-24	Europe	Denmark	AY.9.1	Department of Bacteria, Parasites and Fungi, Statens Serum Institut, Copenhagen, Denmark	Statens Serum Institut Bioinformatics and Microbial Genomics	Danish Covid-19 Genome Consortium	2021-12-02
EPI_ISL_6965166	2021-11-24	Europe	Denmark	B.1.617.2	Department of Bacteria, Parasites and Fungi, Statens Serum Institut, Copenhagen, Denmark	Statens Serum Institut Bioinformatics and Microbial Genomics	Danish Covid-19 Genome Consortium	2021-12-02
EPI_ISL_6965179	2021-11-24	Europe	Denmark	AY.4	Department of Bacteria, Parasites and Fungi, Statens Serum Institut, Copenhagen, Denmark	Statens Serum Institut Bioinformatics and Microbial Genomics	Danish Covid-19 Genome Consortium	2021-12-02
EPI_ISL_6965236	2021-11-24	Europe	Denmark	AY.43	Department of Bacteria, Parasites and Fungi, Statens Serum Institut, Copenhagen, Denmark	Statens Serum Institut Bioinformatics and Microbial Genomics	Danish Covid-19 Genome Consortium	2021-12-02
EPI_ISL_6965251	2021-11-24	Europe	Denmark	AY.43	Department of Bacteria, Parasites and Fungi, Statens Serum Institut, Copenhagen, Denmark	Statens Serum Institut Bioinformatics and Microbial Genomics	Danish Covid-19 Genome Consortium	2021-12-02
EPI_ISL_6965256	2021-11-24	Europe	Denmark	AY.33	Department of Bacteria, Parasites and Fungi, Statens Serum Institut, Copenhagen, Denmark	Statens Serum Institut Bioinformatics and Microbial Genomics	Danish Covid-19 Genome Consortium	2021-12-02
EPI_ISL_6965266	2021-11-24	Europe	Denmark	AY.43	Department of Bacteria, Parasites and Fungi, Statens Serum Institut, Copenhagen, Denmark	Statens Serum Institut Bioinformatics and Microbial Genomics	Danish Covid-19 Genome Consortium	2021-12-02
EPI_ISL_6965274	2021-11-24	Europe	Denmark	AY.108	Department of Bacteria, Parasites and Fungi, Statens Serum Institut, Copenhagen, Denmark	Statens Serum Institut Bioinformatics and Microbial Genomics	Danish Covid-19 Genome Consortium	2021-12-02
EPI_ISL_6965288	2021-11-24	Europe	Denmark	AY.43	Department of Bacteria, Parasites and Fungi, Statens Serum Institut, Copenhagen, Denmark	Statens Serum Institut Bioinformatics and Microbial Genomics	Danish Covid-19 Genome Consortium	2021-12-02
EPI_ISL_6965294	2021-11-24	Europe	Denmark	B.1.617.2	Department of Bacteria, Parasites and Fungi, Statens Serum Institut, Copenhagen, Denmark	Statens Serum Institut Bioinformatics and Microbial Genomics	Danish Covid-19 Genome Consortium	2021-12-02
EPI_ISL_6965360	2021-11-24	Europe	Denmark	AY.4	Department of Bacteria, Parasites and Fungi, Statens Serum Institut, Copenhagen, Denmark	Statens Serum Institut Bioinformatics and Microbial Genomics	Danish Covid-19 Genome Consortium	2021-12-02
EPI_ISL_6965371	2021-11-24	Europe	Denmark	AY.4.2	Department of Bacteria, Parasites and Fungi, Statens Serum Institut, Copenhagen, Denmark	Statens Serum Institut Bioinformatics and Microbial Genomics	Danish Covid-19 Genome Consortium	2021-12-02
EPI_ISL_6965376	2021-11-24	Europe	Denmark	AY.43	Department of Bacteria, Parasites and Fungi, Statens Serum Institut, Copenhagen, Denmark	Statens Serum Institut Bioinformatics and Microbial Genomics	Danish Covid-19 Genome Consortium	2021-12-02
EPI_ISL_6965394	2021-11-24	Europe	Denmark	AY.108	Department of Bacteria, Parasites and Fungi, Statens Serum Institut, Copenhagen, Denmark	Statens Serum Institut Bioinformatics and Microbial Genomics	Danish Covid-19 Genome Consortium	2021-12-02
EPI_ISL_6965414	2021-11-24	Europe	Denmark	AY.39	Department of Bacteria, Parasites and Fungi, Statens Serum Institut, Copenhagen, Denmark	Statens Serum Institut Bioinformatics and Microbial Genomics	Danish Covid-19 Genome Consortium	2021-12-02
EPI_ISL_6965415	2021-11-24	Europe	Denmark	AY.43	Department of Bacteria, Parasites and Fungi, Statens Serum Institut, Copenhagen, Denmark	Statens Serum Institut Bioinformatics and Microbial Genomics	Danish Covid-19 Genome Consortium	2021-12-02
EPI_ISL_6965433	2021-11-24	Europe	Denmark	AY.4	Department of Bacteria, Parasites and Fungi, Statens Serum Institut, Copenhagen, Denmark	Statens Serum Institut Bioinformatics and Microbial Genomics	Danish Covid-19 Genome Consortium	2021-12-02
EPI_ISL_6965452	2021-11-24	Europe	Denmark	AY.39	Department of Bacteria, Parasites and Fungi, Statens Serum Institut, Copenhagen, Denmark	Statens Serum Institut Bioinformatics and Microbial Genomics	Danish Covid-19 Genome Consortium	2021-12-02
EPI_ISL_6965500	2021-11-24	Europe	Denmark	AY.43	Department of Bacteria, Parasites and Fungi, Statens Serum Institut, Copenhagen, Denmark	Statens Serum Institut Bioinformatics and Microbial Genomics	Danish Covid-19 Genome Consortium	2021-12-02
EPI_ISL_6965513	2021-11-24	Europe	Denmark	AY.122	Department of Bacteria, Parasites and Fungi, Statens Serum Institut, Copenhagen, Denmark	Statens Serum Institut Bioinformatics and Microbial Genomics	Danish Covid-19 Genome Consortium	2021-12-02
EPI_ISL_6965540	2021-11-24	Europe	Denmark	AY.46	Department of Bacteria, Parasites and Fungi, Statens Serum Institut, Copenhagen, Denmark	Statens Serum Institut Bioinformatics and Microbial Genomics	Danish Covid-19 Genome Consortium	2021-12-02
EPI_ISL_6965547	2021-11-24	Europe	Denmark	AY.36	Department of Bacteria, Parasites and Fungi, Statens Serum Institut, Copenhagen, Denmark	Statens Serum Institut Bioinformatics and Microbial Genomics	Danish Covid-19 Genome Consortium	2021-12-02
EPI_ISL_6965577	2021-11-24	Europe	Denmark	AY.43	Department of Bacteria, Parasites and Fungi, Statens Serum Institut, Copenhagen, Denmark	Statens Serum Institut Bioinformatics and Microbial Genomics	Danish Covid-19 Genome Consortium	2021-12-02
EPI_ISL_6965582	2021-11-24	Europe	Denmark	AY.4	Department of Bacteria, Parasites and Fungi, Statens Serum Institut, Copenhagen, Denmark	Statens Serum Institut Bioinformatics and Microbial Genomics	Danish Covid-19 Genome Consortium	2021-12-02
EPI_ISL_6965595	2021-11-24	Europe	Denmark	AY.4	Department of Bacteria, Parasites and Fungi, Statens Serum Institut, Copenhagen, Denmark	Statens Serum Institut Bioinformatics and Microbial Genomics	Danish Covid-19 Genome Consortium	2021-12-02
EPI_ISL_6965602	2021-11-24	Europe	Denmark	AY.4	Department of Bacteria, Parasites and Fungi, Statens Serum Institut, Copenhagen, Denmark	Statens Serum Institut Bioinformatics and Microbial Genomics	Danish Covid-19 Genome Consortium	2021-12-02
EPI_ISL_6965614	2021-11-24	Europe	Denmark	AY.4	Department of Bacteria, Parasites and Fungi, Statens Serum Institut, Copenhagen, Denmark	Statens Serum Institut Bioinformatics and Microbial Genomics	Danish Covid-19 Genome Consortium	2021-12-02
EPI_ISL_6965622	2021-11-24	Europe	Denmark	AY.46	Department of Bacteria, Parasites and Fungi, Statens Serum Institut, Copenhagen, Denmark	Statens Serum Institut Bioinformatics and Microbial Genomics	Danish Covid-19 Genome Consortium	2021-12-02
EPI_ISL_6965627	2021-11-24	Europe	Denmark	AY.43	Department of Bacteria, Parasites and Fungi, Statens Serum Institut, Copenhagen, Denmark	Statens Serum Institut Bioinformatics and Microbial Genomics	Danish Covid-19 Genome Consortium	2021-12-02
EPI_ISL_6965632	2021-11-24	Europe	Denmark	AY.4.2	Department of Bacteria, Parasites and Fungi, Statens Serum Institut, Copenhagen, Denmark	Statens Serum Institut Bioinformatics and Microbial Genomics	Danish Covid-19 Genome Consortium	2021-12-02
EPI_ISL_6965633	2021-11-24	Europe	Denmark	AY.4	Department of Bacteria, Parasites and Fungi, Statens Serum Institut, Copenhagen, Denmark	Statens Serum Institut Bioinformatics and Microbial Genomics	Danish Covid-19 Genome Consortium	2021-12-02
EPI_ISL_6965662	2021-11-24	Europe	Denmark	AY.4	Department of Bacteria, Parasites and Fungi, Statens Serum Institut, Copenhagen, Denmark	Statens Serum Institut Bioinformatics and Microbial Genomics	Danish Covid-19 Genome Consortium	2021-12-02
EPI_ISL_6965663	2021-11-24	Europe	Denmark	B.1.617.2	Department of Bacteria, Parasites and Fungi, Statens Serum Institut, Copenhagen, Denmark	Statens Serum Institut Bioinformatics and Microbial Genomics	Danish Covid-19 Genome Consortium	2021-12-02
EPI_ISL_6965669	2021-11-24	Europe	Denmark	AY.4	Department of Bacteria, Parasites and Fungi, Statens Serum Institut, Copenhagen, Denmark	Statens Serum Institut Bioinformatics and Microbial Genomics	Danish Covid-19 Genome Consortium	2021-12-02
EPI_ISL_6965700	2021-11-24	Europe	Denmark	AY.43	Department of Bacteria, Parasites and Fungi, Statens Serum Institut, Copenhagen, Denmark	Statens Serum Institut Bioinformatics and Microbial Genomics	Danish Covid-19 Genome Consortium	2021-12-02
EPI_ISL_6965750	2021-11-24	Europe	Denmark	AY.43	Department of Bacteria, Parasites and Fungi, Statens Serum Institut, Copenhagen, Denmark	Statens Serum Institut Bioinformatics and Microbial Genomics	Danish Covid-19 Genome Consortium	2021-12-02
EPI_ISL_6965770	2021-11-24	Europe	Denmark	AY.43	Department of Bacteria, Parasites and Fungi, Statens Serum Institut, Copenhagen, Denmark	Statens Serum Institut Bioinformatics and Microbial Genomics	Danish Covid-19 Genome Consortium	2021-12-02
EPI_ISL_6965777	2021-11-24	Europe	Denmark	AY.4	Department of Bacteria, Parasites and Fungi, Statens Serum Institut, Copenhagen, Denmark	Statens Serum Institut Bioinformatics and Microbial Genomics	Danish Covid-19 Genome Consortium	2021-12-02
EPI_ISL_6965794	2021-11-24	Europe	Denmark	AY.4	Department of Bacteria, Parasites and Fungi, Statens Serum Institut, Copenhagen, Denmark	Statens Serum Institut Bioinformatics and Microbial Genomics	Danish Covid-19 Genome Consortium	2021-12-02
EPI_ISL_6965819	2021-11-24	Europe	Denmark	AY.33	Department of Bacteria, Parasites and Fungi, Statens Serum Institut, Copenhagen, Denmark	Statens Serum Institut Bioinformatics and Microbial Genomics	Danish Covid-19 Genome Consortium	2021-12-02
EPI_ISL_6965827	2021-11-24	Europe	Denmark	B.1.617.2	Department of Bacteria, Parasites and Fungi, Statens Serum Institut, Copenhagen, Denmark	Statens Serum Institut Bioinformatics and Microbial Genomics	Danish Covid-19 Genome Consortium	2021-12-02
EPI_ISL_6965839	2021-11-24	Europe	Denmark	AY.46	Department of Bacteria, Parasites and Fungi, Statens Serum Institut, Copenhagen, Denmark	Statens Serum Institut Bioinformatics and Microbial Genomics	Danish Covid-19 Genome Consortium	2021-12-02
EPI_ISL_6965851	2021-11-24	Europe	Denmark	AY.43	Department of Bacteria, Parasites and Fungi, Statens Serum Institut, Copenhagen, Denmark	Statens Serum Institut Bioinformatics and Microbial Genomics	Danish Covid-19 Genome Consortium	2021-12-02
EPI_ISL_6965855	2021-11-24	Europe	Denmark	AY.4.2	Department of Bacteria, Parasites and Fungi, Statens Serum Institut, Copenhagen, Denmark	Statens Serum Institut Bioinformatics and Microbial Genomics	Danish Covid-19 Genome Consortium	2021-12-02
EPI_ISL_6965891	2021-11-24	Europe	Denmark	AY.43	Department of Bacteria, Parasites and Fungi, Statens Serum Institut, Copenhagen, Denmark	Statens Serum Institut Bioinformatics and Microbial Genomics	Danish Covid-19 Genome Consortium	2021-12-02
EPI_ISL_6965914	2021-11-24	Europe	Denmark	AY.43	Department of Bacteria, Parasites and Fungi, Statens Serum Institut, Copenhagen, Denmark	Statens Serum Institut Bioinformatics and Microbial Genomics	Danish Covid-19 Genome Consortium	2021-12-02
EPI_ISL_6965973	2021-11-24	Europe	Denmark	AY.46	Department of Bacteria, Parasites and Fungi, Statens Serum Institut, Copenhagen, Denmark	Statens Serum Institut Bioinformatics and Microbial Genomics	Danish Covid-19 Genome Consortium	2021-12-02
EPI_ISL_6965984	2021-11-24	Europe	Denmark	AY.22	Department of Bacteria, Parasites and Fungi, Statens Serum Institut, Copenhagen, Denmark	Statens Serum Institut Bioinformatics and Microbial Genomics	Danish Covid-19 Genome Consortium	2021-12-02
EPI_ISL_6965985	2021-11-24	Europe	Denmark	AY.4	Department of Bacteria, Parasites and Fungi, Statens Serum Institut, Copenhagen, Denmark	Statens Serum Institut Bioinformatics and Microbial Genomics	Danish Covid-19 Genome Consortium	2021-12-02
EPI_ISL_6965986	2021-11-24	Europe	Denmark	AY.4	Department of Bacteria, Parasites and Fungi, Statens Serum Institut, Copenhagen, Denmark	Statens Serum Institut Bioinformatics and Microbial Genomics	Danish Covid-19 Genome Consortium	2021-12-02
EPI_ISL_6966016	2021-11-24	Europe	Denmark	AY.43	Molekyl√¶r Medicinsk Afdeling, Aarhus University Hospital, Aarhus, Denmark	Statens Serum Institut Bioinformatics and Microbial Genomics	Danish Covid-19 Genome Consortium	2021-12-02
EPI_ISL_6966042	2021-11-24	Europe	Denmark	AY.4	Department of Bacteria, Parasites and Fungi, Statens Serum Institut, Copenhagen, Denmark	Statens Serum Institut Bioinformatics and Microbial Genomics	Danish Covid-19 Genome Consortium	2021-12-02
EPI_ISL_6966049	2021-11-24	Europe	Denmark	AY.43	Department of Bacteria, Parasites and Fungi, Statens Serum Institut, Copenhagen, Denmark	Statens Serum Institut Bioinformatics and Microbial Genomics	Danish Covid-19 Genome Consortium	2021-12-02
EPI_ISL_6966090	2021-11-24	Europe	Denmark	AY.98	Department of Bacteria, Parasites and Fungi, Statens Serum Institut, Copenhagen, Denmark	Statens Serum Institut Bioinformatics and Microbial Genomics	Danish Covid-19 Genome Consortium	2021-12-02
EPI_ISL_6966108	2021-11-24	Europe	Denmark	AY.43	Department of Bacteria, Parasites and Fungi, Statens Serum Institut, Copenhagen, Denmark	Statens Serum Institut Bioinformatics and Microbial Genomics	Danish Covid-19 Genome Consortium	2021-12-02
EPI_ISL_6966110	2021-11-24	Europe	Denmark	AY.122	Department of Bacteria, Parasites and Fungi, Statens Serum Institut, Copenhagen, Denmark	Statens Serum Institut Bioinformatics and Microbial Genomics	Danish Covid-19 Genome Consortium	2021-12-02
EPI_ISL_6966121	2021-11-24	Europe	Denmark	AY.43	Department of Bacteria, Parasites and Fungi, Statens Serum Institut, Copenhagen, Denmark	Statens Serum Institut Bioinformatics and Microbial Genomics	Danish Covid-19 Genome Consortium	2021-12-02
EPI_ISL_6966122	2021-11-24	Europe	Denmark	AY.122	Department of Bacteria, Parasites and Fungi, Statens Serum Institut, Copenhagen, Denmark	Statens Serum Institut Bioinformatics and Microbial Genomics	Danish Covid-19 Genome Consortium	2021-12-02
EPI_ISL_6966129	2021-11-24	Europe	Denmark	AY.43	Department of Bacteria, Parasites and Fungi, Statens Serum Institut, Copenhagen, Denmark	Statens Serum Institut Bioinformatics and Microbial Genomics	Danish Covid-19 Genome Consortium	2021-12-02
EPI_ISL_6966131	2021-11-24	Europe	Denmark	AY.4	Department of Bacteria, Parasites and Fungi, Statens Serum Institut, Copenhagen, Denmark	Statens Serum Institut Bioinformatics and Microbial Genomics	Danish Covid-19 Genome Consortium	2021-12-02
EPI_ISL_6966136	2021-11-24	Europe	Denmark	AY.43	Department of Bacteria, Parasites and Fungi, Statens Serum Institut, Copenhagen, Denmark	Statens Serum Institut Bioinformatics and Microbial Genomics	Danish Covid-19 Genome Consortium	2021-12-02
EPI_ISL_6966176	2021-11-24	Europe	Denmark	AY.4	Department of Bacteria, Parasites and Fungi, Statens Serum Institut, Copenhagen, Denmark	Statens Serum Institut Bioinformatics and Microbial Genomics	Danish Covid-19 Genome Consortium	2021-12-02
EPI_ISL_6966219	2021-11-24	Europe	Denmark	AY.33	Department of Bacteria, Parasites and Fungi, Statens Serum Institut, Copenhagen, Denmark	Statens Serum Institut Bioinformatics and Microbial Genomics	Danish Covid-19 Genome Consortium	2021-12-02
EPI_ISL_6966224	2021-11-24	Europe	Denmark	B.1.617.2	Department of Bacteria, Parasites and Fungi, Statens Serum Institut, Copenhagen, Denmark	Statens Serum Institut Bioinformatics and Microbial Genomics	Danish Covid-19 Genome Consortium	2021-12-02
EPI_ISL_6966230	2021-11-24	Europe	Denmark	AY.43	Department of Bacteria, Parasites and Fungi, Statens Serum Institut, Copenhagen, Denmark	Statens Serum Institut Bioinformatics and Microbial Genomics	Danish Covid-19 Genome Consortium	2021-12-02
EPI_ISL_6966253	2021-11-24	Europe	Denmark	AY.46	Department of Bacteria, Parasites and Fungi, Statens Serum Institut, Copenhagen, Denmark	Statens Serum Institut Bioinformatics and Microbial Genomics	Danish Covid-19 Genome Consortium	2021-12-02
EPI_ISL_6966267	2021-11-24	Europe	Denmark	AY.58	Department of Bacteria, Parasites and Fungi, Statens Serum Institut, Copenhagen, Denmark	Statens Serum Institut Bioinformatics and Microbial Genomics	Danish Covid-19 Genome Consortium	2021-12-02
EPI_ISL_6966307	2021-11-24	Europe	Denmark	AY.43	Department of Bacteria, Parasites and Fungi, Statens Serum Institut, Copenhagen, Denmark	Statens Serum Institut Bioinformatics and Microbial Genomics	Danish Covid-19 Genome Consortium	2021-12-02
EPI_ISL_6966313	2021-11-24	Europe	Denmark	AY.43	Department of Bacteria, Parasites and Fungi, Statens Serum Institut, Copenhagen, Denmark	Statens Serum Institut Bioinformatics and Microbial Genomics	Danish Covid-19 Genome Consortium	2021-12-02
EPI_ISL_6966348	2021-11-24	Europe	Denmark	AY.33	Department of Bacteria, Parasites and Fungi, Statens Serum Institut, Copenhagen, Denmark	Statens Serum Institut Bioinformatics and Microbial Genomics	Danish Covid-19 Genome Consortium	2021-12-02
EPI_ISL_6966384	2021-11-24	Europe	Denmark	AY.4	Department of Bacteria, Parasites and Fungi, Statens Serum Institut, Copenhagen, Denmark	Statens Serum Institut Bioinformatics and Microbial Genomics	Danish Covid-19 Genome Consortium	2021-12-02
EPI_ISL_6966399	2021-11-24	Europe	Denmark	AY.122	Department of Bacteria, Parasites and Fungi, Statens Serum Institut, Copenhagen, Denmark	Statens Serum Institut Bioinformatics and Microbial Genomics	Danish Covid-19 Genome Consortium	2021-12-02
EPI_ISL_6966406	2021-11-24	Europe	Denmark	AY.43	Department of Bacteria, Parasites and Fungi, Statens Serum Institut, Copenhagen, Denmark	Statens Serum Institut Bioinformatics and Microbial Genomics	Danish Covid-19 Genome Consortium	2021-12-02
EPI_ISL_6966416	2021-11-24	Europe	Denmark	AY.43	Department of Bacteria, Parasites and Fungi, Statens Serum Institut, Copenhagen, Denmark	Statens Serum Institut Bioinformatics and Microbial Genomics	Danish Covid-19 Genome Consortium	2021-12-02
EPI_ISL_6966418	2021-11-24	Europe	Denmark	AY.4	Department of Bacteria, Parasites and Fungi, Statens Serum Institut, Copenhagen, Denmark	Statens Serum Institut Bioinformatics and Microbial Genomics	Danish Covid-19 Genome Consortium	2021-12-02
EPI_ISL_6966421	2021-11-24	Europe	Denmark	AY.46	Department of Bacteria, Parasites and Fungi, Statens Serum Institut, Copenhagen, Denmark	Statens Serum Institut Bioinformatics and Microbial Genomics	Danish Covid-19 Genome Consortium	2021-12-02
EPI_ISL_6966455	2021-11-24	Europe	Denmark	AY.4	Department of Bacteria, Parasites and Fungi, Statens Serum Institut, Copenhagen, Denmark	Statens Serum Institut Bioinformatics and Microbial Genomics	Danish Covid-19 Genome Consortium	2021-12-02
EPI_ISL_6966461	2021-11-24	Europe	Denmark	AY.4	Department of Bacteria, Parasites and Fungi, Statens Serum Institut, Copenhagen, Denmark	Statens Serum Institut Bioinformatics and Microbial Genomics	Danish Covid-19 Genome Consortium	2021-12-02
EPI_ISL_6966505	2021-11-24	Europe	Denmark	AY.122	Department of Bacteria, Parasites and Fungi, Statens Serum Institut, Copenhagen, Denmark	Statens Serum Institut Bioinformatics and Microbial Genomics	Danish Covid-19 Genome Consortium	2021-12-02
EPI_ISL_6966514	2021-11-24	Europe	Denmark	AY.4.2	Department of Bacteria, Parasites and Fungi, Statens Serum Institut, Copenhagen, Denmark	Statens Serum Institut Bioinformatics and Microbial Genomics	Danish Covid-19 Genome Consortium	2021-12-02
EPI_ISL_6966528	2021-11-24	Europe	Denmark	AY.4	Department of Bacteria, Parasites and Fungi, Statens Serum Institut, Copenhagen, Denmark	Statens Serum Institut Bioinformatics and Microbial Genomics	Danish Covid-19 Genome Consortium	2021-12-02
EPI_ISL_6966542	2021-11-24	Europe	Denmark	AY.4	Department of Bacteria, Parasites and Fungi, Statens Serum Institut, Copenhagen, Denmark	Statens Serum Institut Bioinformatics and Microbial Genomics	Danish Covid-19 Genome Consortium	2021-12-02
EPI_ISL_6966562	2021-11-24	Europe	Denmark	AY.43	Department of Bacteria, Parasites and Fungi, Statens Serum Institut, Copenhagen, Denmark	Statens Serum Institut Bioinformatics and Microbial Genomics	Danish Covid-19 Genome Consortium	2021-12-02
EPI_ISL_6966589	2021-11-24	Europe	Denmark	AY.122	Department of Bacteria, Parasites and Fungi, Statens Serum Institut, Copenhagen, Denmark	Statens Serum Institut Bioinformatics and Microbial Genomics	Danish Covid-19 Genome Consortium	2021-12-02
EPI_ISL_6966590	2021-11-24	Europe	Denmark	AY.4	Department of Bacteria, Parasites and Fungi, Statens Serum Institut, Copenhagen, Denmark	Statens Serum Institut Bioinformatics and Microbial Genomics	Danish Covid-19 Genome Consortium	2021-12-02
EPI_ISL_6966605	2021-11-24	Europe	Denmark	AY.122	Department of Bacteria, Parasites and Fungi, Statens Serum Institut, Copenhagen, Denmark	Statens Serum Institut Bioinformatics and Microbial Genomics	Danish Covid-19 Genome Consortium	2021-12-02
EPI_ISL_6966616	2021-11-24	Europe	Denmark	AY.4	Department of Bacteria, Parasites and Fungi, Statens Serum Institut, Copenhagen, Denmark	Statens Serum Institut Bioinformatics and Microbial Genomics	Danish Covid-19 Genome Consortium	2021-12-02
EPI_ISL_6966644	2021-11-24	Europe	Denmark	AY.114	Department of Bacteria, Parasites and Fungi, Statens Serum Institut, Copenhagen, Denmark	Statens Serum Institut Bioinformatics and Microbial Genomics	Danish Covid-19 Genome Consortium	2021-12-02
EPI_ISL_6966712	2021-11-24	Europe	Denmark	AY.92	Department of Bacteria, Parasites and Fungi, Statens Serum Institut, Copenhagen, Denmark	Statens Serum Institut Bioinformatics and Microbial Genomics	Danish Covid-19 Genome Consortium	2021-12-02
EPI_ISL_6966713	2021-11-24	Europe	Denmark	AY.46	Department of Bacteria, Parasites and Fungi, Statens Serum Institut, Copenhagen, Denmark	Statens Serum Institut Bioinformatics and Microbial Genomics	Danish Covid-19 Genome Consortium	2021-12-02
EPI_ISL_6966728	2021-11-24	Europe	Denmark	AY.122	Department of Bacteria, Parasites and Fungi, Statens Serum Institut, Copenhagen, Denmark	Statens Serum Institut Bioinformatics and Microbial Genomics	Danish Covid-19 Genome Consortium	2021-12-02
EPI_ISL_6966741	2021-11-24	Europe	Denmark	AY.43	Department of Bacteria, Parasites and Fungi, Statens Serum Institut, Copenhagen, Denmark	Statens Serum Institut Bioinformatics and Microbial Genomics	Danish Covid-19 Genome Consortium	2021-12-02
EPI_ISL_6966823	2021-11-24	Europe	Denmark	AY.46	Department of Bacteria, Parasites and Fungi, Statens Serum Institut, Copenhagen, Denmark	Statens Serum Institut Bioinformatics and Microbial Genomics	Danish Covid-19 Genome Consortium	2021-12-02
EPI_ISL_6966835	2021-11-24	Europe	Denmark	AY.4	Department of Bacteria, Parasites and Fungi, Statens Serum Institut, Copenhagen, Denmark	Statens Serum Institut Bioinformatics and Microbial Genomics	Danish Covid-19 Genome Consortium	2021-12-02
EPI_ISL_6966864	2021-11-24	Europe	Denmark	AY.43	Department of Bacteria, Parasites and Fungi, Statens Serum Institut, Copenhagen, Denmark	Statens Serum Institut Bioinformatics and Microbial Genomics	Danish Covid-19 Genome Consortium	2021-12-02
EPI_ISL_6966883	2021-11-24	Europe	Denmark	AY.46.6	Department of Bacteria, Parasites and Fungi, Statens Serum Institut, Copenhagen, Denmark	Statens Serum Institut Bioinformatics and Microbial Genomics	Danish Covid-19 Genome Consortium	2021-12-02
EPI_ISL_6966924	2021-11-24	Europe	Denmark	B.1.617.2	Department of Bacteria, Parasites and Fungi, Statens Serum Institut, Copenhagen, Denmark	Statens Serum Institut Bioinformatics and Microbial Genomics	Danish Covid-19 Genome Consortium	2021-12-02
EPI_ISL_6966941	2021-11-24	Europe	Denmark	AY.122	Department of Bacteria, Parasites and Fungi, Statens Serum Institut, Copenhagen, Denmark	Statens Serum Institut Bioinformatics and Microbial Genomics	Danish Covid-19 Genome Consortium	2021-12-02
EPI_ISL_6966961	2021-11-24	Europe	Denmark	AY.4.2	Department of Bacteria, Parasites and Fungi, Statens Serum Institut, Copenhagen, Denmark	Statens Serum Institut Bioinformatics and Microbial Genomics	Danish Covid-19 Genome Consortium	2021-12-02
EPI_ISL_6966979	2021-11-24	Europe	Denmark	AY.4	Department of Bacteria, Parasites and Fungi, Statens Serum Institut, Copenhagen, Denmark	Statens Serum Institut Bioinformatics and Microbial Genomics	Danish Covid-19 Genome Consortium	2021-12-02
EPI_ISL_6966992	2021-11-24	Europe	Denmark	AY.43	Department of Bacteria, Parasites and Fungi, Statens Serum Institut, Copenhagen, Denmark	Statens Serum Institut Bioinformatics and Microbial Genomics	Danish Covid-19 Genome Consortium	2021-12-02
EPI_ISL_6967004	2021-11-24	Europe	Denmark	AY.43	Department of Bacteria, Parasites and Fungi, Statens Serum Institut, Copenhagen, Denmark	Statens Serum Institut Bioinformatics and Microbial Genomics	Danish Covid-19 Genome Consortium	2021-12-02
EPI_ISL_6967010	2021-11-24	Europe	Denmark	AY.4	Department of Bacteria, Parasites and Fungi, Statens Serum Institut, Copenhagen, Denmark	Statens Serum Institut Bioinformatics and Microbial Genomics	Danish Covid-19 Genome Consortium	2021-12-02
EPI_ISL_6967022	2021-11-24	Europe	Denmark	AY.4	Department of Bacteria, Parasites and Fungi, Statens Serum Institut, Copenhagen, Denmark	Statens Serum Institut Bioinformatics and Microbial Genomics	Danish Covid-19 Genome Consortium	2021-12-02
EPI_ISL_6967054	2021-11-24	Europe	Denmark	AY.43	Department of Bacteria, Parasites and Fungi, Statens Serum Institut, Copenhagen, Denmark	Statens Serum Institut Bioinformatics and Microbial Genomics	Danish Covid-19 Genome Consortium	2021-12-02
EPI_ISL_6967065	2021-11-24	Europe	Denmark	B.1.617.2	Department of Bacteria, Parasites and Fungi, Statens Serum Institut, Copenhagen, Denmark	Statens Serum Institut Bioinformatics and Microbial Genomics	Danish Covid-19 Genome Consortium	2021-12-02
EPI_ISL_6967094	2021-11-24	Europe	Denmark	AY.4.2.1	Department of Bacteria, Parasites and Fungi, Statens Serum Institut, Copenhagen, Denmark	Statens Serum Institut Bioinformatics and Microbial Genomics	Danish Covid-19 Genome Consortium	2021-12-02
EPI_ISL_6967149	2021-11-24	Europe	Denmark	AY.46	Department of Bacteria, Parasites and Fungi, Statens Serum Institut, Copenhagen, Denmark	Statens Serum Institut Bioinformatics and Microbial Genomics	Danish Covid-19 Genome Consortium	2021-12-02
EPI_ISL_6967186	2021-11-24	Europe	Denmark	AY.46.6	Department of Bacteria, Parasites and Fungi, Statens Serum Institut, Copenhagen, Denmark	Statens Serum Institut Bioinformatics and Microbial Genomics	Danish Covid-19 Genome Consortium	2021-12-02
EPI_ISL_6967206	2021-11-24	Europe	Denmark	AY.4.5	Department of Bacteria, Parasites and Fungi, Statens Serum Institut, Copenhagen, Denmark	Statens Serum Institut Bioinformatics and Microbial Genomics	Danish Covid-19 Genome Consortium	2021-12-02
EPI_ISL_6967220	2021-11-24	Europe	Denmark	AY.43	Department of Bacteria, Parasites and Fungi, Statens Serum Institut, Copenhagen, Denmark	Statens Serum Institut Bioinformatics and Microbial Genomics	Danish Covid-19 Genome Consortium	2021-12-02
EPI_ISL_6967236	2021-11-24	Europe	Denmark	AY.4	Department of Bacteria, Parasites and Fungi, Statens Serum Institut, Copenhagen, Denmark	Statens Serum Institut Bioinformatics and Microbial Genomics	Danish Covid-19 Genome Consortium	2021-12-02
EPI_ISL_6967241	2021-11-24	Europe	Denmark	AY.36	Department of Bacteria, Parasites and Fungi, Statens Serum Institut, Copenhagen, Denmark	Statens Serum Institut Bioinformatics and Microbial Genomics	Danish Covid-19 Genome Consortium	2021-12-02
EPI_ISL_6967306	2021-11-24	Europe	Denmark	AY.4	Department of Bacteria, Parasites and Fungi, Statens Serum Institut, Copenhagen, Denmark	Statens Serum Institut Bioinformatics and Microbial Genomics	Danish Covid-19 Genome Consortium	2021-12-02
EPI_ISL_6967318	2021-11-24	Europe	Denmark	AY.25	Department of Bacteria, Parasites and Fungi, Statens Serum Institut, Copenhagen, Denmark	Statens Serum Institut Bioinformatics and Microbial Genomics	Danish Covid-19 Genome Consortium	2021-12-02
EPI_ISL_6967325	2021-11-24	Europe	Denmark	AY.121	Department of Bacteria, Parasites and Fungi, Statens Serum Institut, Copenhagen, Denmark	Statens Serum Institut Bioinformatics and Microbial Genomics	Danish Covid-19 Genome Consortium	2021-12-02
EPI_ISL_6967349	2021-11-24	Europe	Denmark	AY.43	Department of Bacteria, Parasites and Fungi, Statens Serum Institut, Copenhagen, Denmark	Statens Serum Institut Bioinformatics and Microbial Genomics	Danish Covid-19 Genome Consortium	2021-12-02
EPI_ISL_6967353	2021-11-24	Europe	Denmark	B.1.617.2	Department of Bacteria, Parasites and Fungi, Statens Serum Institut, Copenhagen, Denmark	Statens Serum Institut Bioinformatics and Microbial Genomics	Danish Covid-19 Genome Consortium	2021-12-02
EPI_ISL_6967365	2021-11-24	Europe	Denmark	AY.4.2	Department of Bacteria, Parasites and Fungi, Statens Serum Institut, Copenhagen, Denmark	Statens Serum Institut Bioinformatics and Microbial Genomics	Danish Covid-19 Genome Consortium	2021-12-02
EPI_ISL_6967381	2021-11-24	Europe	Denmark	AY.4	Department of Bacteria, Parasites and Fungi, Statens Serum Institut, Copenhagen, Denmark	Statens Serum Institut Bioinformatics and Microbial Genomics	Danish Covid-19 Genome Consortium	2021-12-02
EPI_ISL_6967389	2021-11-24	Europe	Denmark	AY.4.2	Department of Bacteria, Parasites and Fungi, Statens Serum Institut, Copenhagen, Denmark	Statens Serum Institut Bioinformatics and Microbial Genomics	Danish Covid-19 Genome Consortium	2021-12-02
EPI_ISL_6967393	2021-11-24	Europe	Denmark	AY.4	Department of Bacteria, Parasites and Fungi, Statens Serum Institut, Copenhagen, Denmark	Statens Serum Institut Bioinformatics and Microbial Genomics	Danish Covid-19 Genome Consortium	2021-12-02
EPI_ISL_6967451	2021-11-24	Europe	Denmark	AY.43	Department of Bacteria, Parasites and Fungi, Statens Serum Institut, Copenhagen, Denmark	Statens Serum Institut Bioinformatics and Microbial Genomics	Danish Covid-19 Genome Consortium	2021-12-02
EPI_ISL_6967464	2021-11-24	Europe	Denmark	AY.122	Department of Bacteria, Parasites and Fungi, Statens Serum Institut, Copenhagen, Denmark	Statens Serum Institut Bioinformatics and Microbial Genomics	Danish Covid-19 Genome Consortium	2021-12-02
EPI_ISL_6967527	2021-11-24	Europe	Denmark	AY.4	Department of Bacteria, Parasites and Fungi, Statens Serum Institut, Copenhagen, Denmark	Statens Serum Institut Bioinformatics and Microbial Genomics	Danish Covid-19 Genome Consortium	2021-12-02
EPI_ISL_6967546	2021-11-24	Europe	Denmark	AY.4	Department of Bacteria, Parasites and Fungi, Statens Serum Institut, Copenhagen, Denmark	Statens Serum Institut Bioinformatics and Microbial Genomics	Danish Covid-19 Genome Consortium	2021-12-02
EPI_ISL_6967549	2021-11-24	Europe	Denmark	AY.43	Department of Bacteria, Parasites and Fungi, Statens Serum Institut, Copenhagen, Denmark	Statens Serum Institut Bioinformatics and Microbial Genomics	Danish Covid-19 Genome Consortium	2021-12-02
EPI_ISL_6967556	2021-11-24	Europe	Denmark	AY.4	Department of Bacteria, Parasites and Fungi, Statens Serum Institut, Copenhagen, Denmark	Statens Serum Institut Bioinformatics and Microbial Genomics	Danish Covid-19 Genome Consortium	2021-12-02
EPI_ISL_6967568	2021-11-24	Europe	Denmark	AY.43	Department of Bacteria, Parasites and Fungi, Statens Serum Institut, Copenhagen, Denmark	Statens Serum Institut Bioinformatics and Microbial Genomics	Danish Covid-19 Genome Consortium	2021-12-02
EPI_ISL_6967583	2021-11-24	Europe	Denmark	AY.4	Department of Bacteria, Parasites and Fungi, Statens Serum Institut, Copenhagen, Denmark	Statens Serum Institut Bioinformatics and Microbial Genomics	Danish Covid-19 Genome Consortium	2021-12-02
EPI_ISL_6967637	2021-11-24	Europe	Denmark	AY.122	Department of Bacteria, Parasites and Fungi, Statens Serum Institut, Copenhagen, Denmark	Statens Serum Institut Bioinformatics and Microbial Genomics	Danish Covid-19 Genome Consortium	2021-12-02
EPI_ISL_6967638	2021-11-24	Europe	Denmark	AY.4.5	Department of Bacteria, Parasites and Fungi, Statens Serum Institut, Copenhagen, Denmark	Statens Serum Institut Bioinformatics and Microbial Genomics	Danish Covid-19 Genome Consortium	2021-12-02
EPI_ISL_6967639	2021-11-24	Europe	Denmark	AY.36	Department of Bacteria, Parasites and Fungi, Statens Serum Institut, Copenhagen, Denmark	Statens Serum Institut Bioinformatics and Microbial Genomics	Danish Covid-19 Genome Consortium	2021-12-02
EPI_ISL_6967642	2021-11-24	Europe	Denmark	AY.4.2	Department of Bacteria, Parasites and Fungi, Statens Serum Institut, Copenhagen, Denmark	Statens Serum Institut Bioinformatics and Microbial Genomics	Danish Covid-19 Genome Consortium	2021-12-02
EPI_ISL_6967652	2021-11-24	Europe	Denmark	AY.43	Molekyl√¶r Medicinsk Afdeling, Aarhus University Hospital, Aarhus, Denmark	Statens Serum Institut Bioinformatics and Microbial Genomics	Danish Covid-19 Genome Consortium	2021-12-02
EPI_ISL_6967656	2021-11-24	Europe	Denmark	AY.103	Department of Bacteria, Parasites and Fungi, Statens Serum Institut, Copenhagen, Denmark	Statens Serum Institut Bioinformatics and Microbial Genomics	Danish Covid-19 Genome Consortium	2021-12-02
EPI_ISL_6967658	2021-11-24	Europe	Denmark	AY.43	Department of Bacteria, Parasites and Fungi, Statens Serum Institut, Copenhagen, Denmark	Statens Serum Institut Bioinformatics and Microbial Genomics	Danish Covid-19 Genome Consortium	2021-12-02
EPI_ISL_6967662	2021-11-24	Europe	Denmark	AY.43	Department of Bacteria, Parasites and Fungi, Statens Serum Institut, Copenhagen, Denmark	Statens Serum Institut Bioinformatics and Microbial Genomics	Danish Covid-19 Genome Consortium	2021-12-02
EPI_ISL_6967667	2021-11-24	Europe	Denmark	AY.43	Department of Bacteria, Parasites and Fungi, Statens Serum Institut, Copenhagen, Denmark	Statens Serum Institut Bioinformatics and Microbial Genomics	Danish Covid-19 Genome Consortium	2021-12-02
EPI_ISL_6967670	2021-11-24	Europe	Denmark	AY.33	Department of Bacteria, Parasites and Fungi, Statens Serum Institut, Copenhagen, Denmark	Statens Serum Institut Bioinformatics and Microbial Genomics	Danish Covid-19 Genome Consortium	2021-12-02
EPI_ISL_6967673	2021-11-24	Europe	Denmark	AY.122	Department of Bacteria, Parasites and Fungi, Statens Serum Institut, Copenhagen, Denmark	Statens Serum Institut Bioinformatics and Microbial Genomics	Danish Covid-19 Genome Consortium	2021-12-02
EPI_ISL_6967674	2021-11-24	Europe	Denmark	AY.33	Department of Bacteria, Parasites and Fungi, Statens Serum Institut, Copenhagen, Denmark	Statens Serum Institut Bioinformatics and Microbial Genomics	Danish Covid-19 Genome Consortium	2021-12-02
EPI_ISL_6967677	2021-11-24	Europe	Denmark	AY.122	Department of Bacteria, Parasites and Fungi, Statens Serum Institut, Copenhagen, Denmark	Statens Serum Institut Bioinformatics and Microbial Genomics	Danish Covid-19 Genome Consortium	2021-12-02
EPI_ISL_6967679	2021-11-24	Europe	Denmark	AY.39	Department of Bacteria, Parasites and Fungi, Statens Serum Institut, Copenhagen, Denmark	Statens Serum Institut Bioinformatics and Microbial Genomics	Danish Covid-19 Genome Consortium	2021-12-02
EPI_ISL_6967682	2021-11-24	Europe	Denmark	AY.66	Department of Bacteria, Parasites and Fungi, Statens Serum Institut, Copenhagen, Denmark	Statens Serum Institut Bioinformatics and Microbial Genomics	Danish Covid-19 Genome Consortium	2021-12-02
EPI_ISL_6967689	2021-11-24	Europe	Denmark	AY.98.1	Department of Bacteria, Parasites and Fungi, Statens Serum Institut, Copenhagen, Denmark	Statens Serum Institut Bioinformatics and Microbial Genomics	Danish Covid-19 Genome Consortium	2021-12-02
EPI_ISL_6967703	2021-11-24	Europe	Denmark	AY.4	Department of Bacteria, Parasites and Fungi, Statens Serum Institut, Copenhagen, Denmark	Statens Serum Institut Bioinformatics and Microbial Genomics	Danish Covid-19 Genome Consortium	2021-12-02
EPI_ISL_6967725	2021-11-24	Europe	Denmark	AY.4	Department of Bacteria, Parasites and Fungi, Statens Serum Institut, Copenhagen, Denmark	Statens Serum Institut Bioinformatics and Microbial Genomics	Danish Covid-19 Genome Consortium	2021-12-02
EPI_ISL_6967738	2021-11-24	Europe	Denmark	AY.98.1	Department of Bacteria, Parasites and Fungi, Statens Serum Institut, Copenhagen, Denmark	Statens Serum Institut Bioinformatics and Microbial Genomics	Danish Covid-19 Genome Consortium	2021-12-02
EPI_ISL_6967746	2021-11-24	Europe	Denmark	AY.43	Department of Bacteria, Parasites and Fungi, Statens Serum Institut, Copenhagen, Denmark	Statens Serum Institut Bioinformatics and Microbial Genomics	Danish Covid-19 Genome Consortium	2021-12-02
EPI_ISL_6967747	2021-11-24	Europe	Denmark	AY.43	Department of Bacteria, Parasites and Fungi, Statens Serum Institut, Copenhagen, Denmark	Statens Serum Institut Bioinformatics and Microbial Genomics	Danish Covid-19 Genome Consortium	2021-12-02
EPI_ISL_6967752	2021-11-24	Europe	Denmark	AY.4	Department of Bacteria, Parasites and Fungi, Statens Serum Institut, Copenhagen, Denmark	Statens Serum Institut Bioinformatics and Microbial Genomics	Danish Covid-19 Genome Consortium	2021-12-02
EPI_ISL_6967764	2021-11-24	Europe	Denmark	AY.122	Department of Bacteria, Parasites and Fungi, Statens Serum Institut, Copenhagen, Denmark	Statens Serum Institut Bioinformatics and Microbial Genomics	Danish Covid-19 Genome Consortium	2021-12-02
EPI_ISL_6967765	2021-11-24	Europe	Denmark	AY.4	Department of Bacteria, Parasites and Fungi, Statens Serum Institut, Copenhagen, Denmark	Statens Serum Institut Bioinformatics and Microbial Genomics	Danish Covid-19 Genome Consortium	2021-12-02
EPI_ISL_6967779	2021-11-24	Europe	Denmark	AY.43	Department of Bacteria, Parasites and Fungi, Statens Serum Institut, Copenhagen, Denmark	Statens Serum Institut Bioinformatics and Microbial Genomics	Danish Covid-19 Genome Consortium	2021-12-02
EPI_ISL_6967788	2021-11-24	Europe	Denmark	AY.4	Molekyl√¶r Medicinsk Afdeling, Aarhus University Hospital, Aarhus, Denmark	Statens Serum Institut Bioinformatics and Microbial Genomics	Danish Covid-19 Genome Consortium	2021-12-02
EPI_ISL_6967795	2021-11-24	Europe	Denmark	AY.122	Department of Bacteria, Parasites and Fungi, Statens Serum Institut, Copenhagen, Denmark	Statens Serum Institut Bioinformatics and Microbial Genomics	Danish Covid-19 Genome Consortium	2021-12-02
EPI_ISL_6967801	2021-11-24	Europe	Denmark	AY.122	Department of Bacteria, Parasites and Fungi, Statens Serum Institut, Copenhagen, Denmark	Statens Serum Institut Bioinformatics and Microbial Genomics	Danish Covid-19 Genome Consortium	2021-12-02
EPI_ISL_6967826	2021-11-24	Europe	Denmark	AY.4	Department of Bacteria, Parasites and Fungi, Statens Serum Institut, Copenhagen, Denmark	Statens Serum Institut Bioinformatics and Microbial Genomics	Danish Covid-19 Genome Consortium	2021-12-02
EPI_ISL_6967832	2021-11-24	Europe	Denmark	AY.43	Department of Bacteria, Parasites and Fungi, Statens Serum Institut, Copenhagen, Denmark	Statens Serum Institut Bioinformatics and Microbial Genomics	Danish Covid-19 Genome Consortium	2021-12-02
EPI_ISL_6967837	2021-11-24	Europe	Denmark	AY.43	Department of Bacteria, Parasites and Fungi, Statens Serum Institut, Copenhagen, Denmark	Statens Serum Institut Bioinformatics and Microbial Genomics	Danish Covid-19 Genome Consortium	2021-12-02
EPI_ISL_6967864	2021-11-24	Europe	Denmark	AY.43	Department of Bacteria, Parasites and Fungi, Statens Serum Institut, Copenhagen, Denmark	Statens Serum Institut Bioinformatics and Microbial Genomics	Danish Covid-19 Genome Consortium	2021-12-02
EPI_ISL_6967868	2021-11-24	Europe	Denmark	AY.43	Department of Bacteria, Parasites and Fungi, Statens Serum Institut, Copenhagen, Denmark	Statens Serum Institut Bioinformatics and Microbial Genomics	Danish Covid-19 Genome Consortium	2021-12-02
EPI_ISL_6967896	2021-11-24	Europe	Denmark	AY.33	Department of Bacteria, Parasites and Fungi, Statens Serum Institut, Copenhagen, Denmark	Statens Serum Institut Bioinformatics and Microbial Genomics	Danish Covid-19 Genome Consortium	2021-12-02
EPI_ISL_6967915	2021-11-24	Europe	Denmark	AY.4	Department of Bacteria, Parasites and Fungi, Statens Serum Institut, Copenhagen, Denmark	Statens Serum Institut Bioinformatics and Microbial Genomics	Danish Covid-19 Genome Consortium	2021-12-02
EPI_ISL_6967937	2021-11-24	Europe	Denmark	AY.4.5	Department of Bacteria, Parasites and Fungi, Statens Serum Institut, Copenhagen, Denmark	Statens Serum Institut Bioinformatics and Microbial Genomics	Danish Covid-19 Genome Consortium	2021-12-02
EPI_ISL_6967938	2021-11-24	Europe	Denmark	AY.43	Department of Bacteria, Parasites and Fungi, Statens Serum Institut, Copenhagen, Denmark	Statens Serum Institut Bioinformatics and Microbial Genomics	Danish Covid-19 Genome Consortium	2021-12-02
EPI_ISL_6967963	2021-11-24	Europe	Denmark	AY.122	Department of Bacteria, Parasites and Fungi, Statens Serum Institut, Copenhagen, Denmark	Statens Serum Institut Bioinformatics and Microbial Genomics	Danish Covid-19 Genome Consortium	2021-12-02
EPI_ISL_6968031	2021-11-24	Europe	Denmark	AY.43	Department of Bacteria, Parasites and Fungi, Statens Serum Institut, Copenhagen, Denmark	Statens Serum Institut Bioinformatics and Microbial Genomics	Danish Covid-19 Genome Consortium	2021-12-02
EPI_ISL_6968045	2021-11-24	Europe	Denmark	B.1.617.2	Department of Bacteria, Parasites and Fungi, Statens Serum Institut, Copenhagen, Denmark	Statens Serum Institut Bioinformatics and Microbial Genomics	Danish Covid-19 Genome Consortium	2021-12-02
EPI_ISL_6968084	2021-11-24	Europe	Denmark	AY.98.1	Department of Bacteria, Parasites and Fungi, Statens Serum Institut, Copenhagen, Denmark	Statens Serum Institut Bioinformatics and Microbial Genomics	Danish Covid-19 Genome Consortium	2021-12-02
EPI_ISL_6968087	2021-11-24	Europe	Denmark	AY.43	Department of Bacteria, Parasites and Fungi, Statens Serum Institut, Copenhagen, Denmark	Statens Serum Institut Bioinformatics and Microbial Genomics	Danish Covid-19 Genome Consortium	2021-12-02
EPI_ISL_6968093	2021-11-24	Europe	Denmark	AY.39	Department of Bacteria, Parasites and Fungi, Statens Serum Institut, Copenhagen, Denmark	Statens Serum Institut Bioinformatics and Microbial Genomics	Danish Covid-19 Genome Consortium	2021-12-02
EPI_ISL_6968136	2021-11-24	Europe	Denmark	AY.4	Department of Bacteria, Parasites and Fungi, Statens Serum Institut, Copenhagen, Denmark	Statens Serum Institut Bioinformatics and Microbial Genomics	Danish Covid-19 Genome Consortium	2021-12-02
EPI_ISL_6968148	2021-11-24	Europe	Denmark	AY.4	Department of Bacteria, Parasites and Fungi, Statens Serum Institut, Copenhagen, Denmark	Statens Serum Institut Bioinformatics and Microbial Genomics	Danish Covid-19 Genome Consortium	2021-12-02
EPI_ISL_6968169	2021-11-24	Europe	Denmark	AY.4	Department of Bacteria, Parasites and Fungi, Statens Serum Institut, Copenhagen, Denmark	Statens Serum Institut Bioinformatics and Microbial Genomics	Danish Covid-19 Genome Consortium	2021-12-02
EPI_ISL_6968215	2021-11-24	Europe	Denmark	AY.46	Department of Bacteria, Parasites and Fungi, Statens Serum Institut, Copenhagen, Denmark	Statens Serum Institut Bioinformatics and Microbial Genomics	Danish Covid-19 Genome Consortium	2021-12-02
EPI_ISL_6968267	2021-11-24	Europe	Denmark	AY.122.1	Department of Bacteria, Parasites and Fungi, Statens Serum Institut, Copenhagen, Denmark	Statens Serum Institut Bioinformatics and Microbial Genomics	Danish Covid-19 Genome Consortium	2021-12-02
EPI_ISL_6968284	2021-11-24	Europe	Denmark	AY.4	Department of Bacteria, Parasites and Fungi, Statens Serum Institut, Copenhagen, Denmark	Statens Serum Institut Bioinformatics and Microbial Genomics	Danish Covid-19 Genome Consortium	2021-12-02
EPI_ISL_6968337	2021-11-24	Europe	Denmark	AY.122	Department of Bacteria, Parasites and Fungi, Statens Serum Institut, Copenhagen, Denmark	Statens Serum Institut Bioinformatics and Microbial Genomics	Danish Covid-19 Genome Consortium	2021-12-02
EPI_ISL_6968411	2021-11-24	Europe	Denmark	AY.43	Department of Bacteria, Parasites and Fungi, Statens Serum Institut, Copenhagen, Denmark	Statens Serum Institut Bioinformatics and Microbial Genomics	Danish Covid-19 Genome Consortium	2021-12-02
EPI_ISL_6968585	2021-11-24	Europe	Denmark	AY.102	Department of Bacteria, Parasites and Fungi, Statens Serum Institut, Copenhagen, Denmark	Statens Serum Institut Bioinformatics and Microbial Genomics	Danish Covid-19 Genome Consortium	2021-12-02
EPI_ISL_6968596	2021-11-24	Europe	Denmark	AY.43	Department of Bacteria, Parasites and Fungi, Statens Serum Institut, Copenhagen, Denmark	Statens Serum Institut Bioinformatics and Microbial Genomics	Danish Covid-19 Genome Consortium	2021-12-02
EPI_ISL_6968656	2021-11-24	Europe	Denmark	AY.122	Department of Bacteria, Parasites and Fungi, Statens Serum Institut, Copenhagen, Denmark	Statens Serum Institut Bioinformatics and Microbial Genomics	Danish Covid-19 Genome Consortium	2021-12-02
EPI_ISL_6968730	2021-11-24	Europe	Denmark	AY.4	Department of Bacteria, Parasites and Fungi, Statens Serum Institut, Copenhagen, Denmark	Statens Serum Institut Bioinformatics and Microbial Genomics	Danish Covid-19 Genome Consortium	2021-12-02
EPI_ISL_6968741	2021-11-24	Europe	Denmark	AY.43	Department of Bacteria, Parasites and Fungi, Statens Serum Institut, Copenhagen, Denmark	Statens Serum Institut Bioinformatics and Microbial Genomics	Danish Covid-19 Genome Consortium	2021-12-02
EPI_ISL_6968748	2021-11-24	Europe	Denmark	AY.43	Department of Bacteria, Parasites and Fungi, Statens Serum Institut, Copenhagen, Denmark	Statens Serum Institut Bioinformatics and Microbial Genomics	Danish Covid-19 Genome Consortium	2021-12-02
EPI_ISL_6968754	2021-11-24	Europe	Denmark	AY.122	Department of Bacteria, Parasites and Fungi, Statens Serum Institut, Copenhagen, Denmark	Statens Serum Institut Bioinformatics and Microbial Genomics	Danish Covid-19 Genome Consortium	2021-12-02
EPI_ISL_6968822	2021-11-24	Europe	Denmark	AY.4	Department of Bacteria, Parasites and Fungi, Statens Serum Institut, Copenhagen, Denmark	Statens Serum Institut Bioinformatics and Microbial Genomics	Danish Covid-19 Genome Consortium	2021-12-02
EPI_ISL_6968843	2021-11-24	Europe	Denmark	AY.43	Department of Bacteria, Parasites and Fungi, Statens Serum Institut, Copenhagen, Denmark	Statens Serum Institut Bioinformatics and Microbial Genomics	Danish Covid-19 Genome Consortium	2021-12-02
EPI_ISL_6968853	2021-11-24	Europe	Denmark	AY.122	Department of Bacteria, Parasites and Fungi, Statens Serum Institut, Copenhagen, Denmark	Statens Serum Institut Bioinformatics and Microbial Genomics	Danish Covid-19 Genome Consortium	2021-12-02
EPI_ISL_6968980	2021-11-24	Europe	Denmark	AY.4	Department of Bacteria, Parasites and Fungi, Statens Serum Institut, Copenhagen, Denmark	Statens Serum Institut Bioinformatics and Microbial Genomics	Danish Covid-19 Genome Consortium	2021-12-02
EPI_ISL_6969018	2021-11-24	Europe	Denmark	AY.43	Department of Bacteria, Parasites and Fungi, Statens Serum Institut, Copenhagen, Denmark	Statens Serum Institut Bioinformatics and Microbial Genomics	Danish Covid-19 Genome Consortium	2021-12-02
EPI_ISL_6969044	2021-11-24	Europe	Denmark	AY.4	Department of Bacteria, Parasites and Fungi, Statens Serum Institut, Copenhagen, Denmark	Statens Serum Institut Bioinformatics and Microbial Genomics	Danish Covid-19 Genome Consortium	2021-12-02
EPI_ISL_6969074	2021-11-24	Europe	Denmark	AY.122	Department of Bacteria, Parasites and Fungi, Statens Serum Institut, Copenhagen, Denmark	Statens Serum Institut Bioinformatics and Microbial Genomics	Danish Covid-19 Genome Consortium	2021-12-02
EPI_ISL_6969112	2021-11-24	Europe	Denmark	AY.4	Department of Bacteria, Parasites and Fungi, Statens Serum Institut, Copenhagen, Denmark	Statens Serum Institut Bioinformatics and Microbial Genomics	Danish Covid-19 Genome Consortium	2021-12-02
EPI_ISL_6969464	2021-11-24	Europe	Denmark	AY.43	Department of Bacteria, Parasites and Fungi, Statens Serum Institut, Copenhagen, Denmark	Statens Serum Institut Bioinformatics and Microbial Genomics	Danish Covid-19 Genome Consortium	2021-12-02
EPI_ISL_6969470	2021-11-24	Europe	Denmark	AY.4	Department of Bacteria, Parasites and Fungi, Statens Serum Institut, Copenhagen, Denmark	Statens Serum Institut Bioinformatics and Microbial Genomics	Danish Covid-19 Genome Consortium	2021-12-02
EPI_ISL_6969499	2021-11-24	Europe	Denmark	AY.122	Department of Bacteria, Parasites and Fungi, Statens Serum Institut, Copenhagen, Denmark	Statens Serum Institut Bioinformatics and Microbial Genomics	Danish Covid-19 Genome Consortium	2021-12-02
EPI_ISL_6969516	2021-11-24	Europe	Denmark	AY.46	Department of Bacteria, Parasites and Fungi, Statens Serum Institut, Copenhagen, Denmark	Statens Serum Institut Bioinformatics and Microbial Genomics	Danish Covid-19 Genome Consortium	2021-12-02
EPI_ISL_6969539	2021-11-24	Europe	Denmark	AY.39	Department of Bacteria, Parasites and Fungi, Statens Serum Institut, Copenhagen, Denmark	Statens Serum Institut Bioinformatics and Microbial Genomics	Danish Covid-19 Genome Consortium	2021-12-02
EPI_ISL_6969548	2021-11-24	Europe	Denmark	AY.43	Department of Bacteria, Parasites and Fungi, Statens Serum Institut, Copenhagen, Denmark	Statens Serum Institut Bioinformatics and Microbial Genomics	Danish Covid-19 Genome Consortium	2021-12-02
EPI_ISL_7059648	2021-11-24	Europe	Denmark	AY.43	Department of Bacteria, Parasites and Fungi, Statens Serum Institut, Copenhagen, Denmark	Statens Serum Institut Bioinformatics and Microbial Genomics	Danish Covid-19 Genome Consortium	2021-12-03
EPI_ISL_7059693	2021-11-24	Europe	Denmark	AY.4	Department of Bacteria, Parasites and Fungi, Statens Serum Institut, Copenhagen, Denmark	Statens Serum Institut Bioinformatics and Microbial Genomics	Danish Covid-19 Genome Consortium	2021-12-03
EPI_ISL_7059699	2021-11-24	Europe	Denmark	AY.4	Department of Bacteria, Parasites and Fungi, Statens Serum Institut, Copenhagen, Denmark	Statens Serum Institut Bioinformatics and Microbial Genomics	Danish Covid-19 Genome Consortium	2021-12-03
EPI_ISL_7059737	2021-11-24	Europe	Denmark	AY.43	Department of Bacteria, Parasites and Fungi, Statens Serum Institut, Copenhagen, Denmark	Statens Serum Institut Bioinformatics and Microbial Genomics	Danish Covid-19 Genome Consortium	2021-12-03
EPI_ISL_7059796	2021-11-24	Europe	Denmark	AY.46.6	Department of Bacteria, Parasites and Fungi, Statens Serum Institut, Copenhagen, Denmark	Statens Serum Institut Bioinformatics and Microbial Genomics	Danish Covid-19 Genome Consortium	2021-12-03
EPI_ISL_7059797	2021-11-24	Europe	Denmark	AY.4	Department of Bacteria, Parasites and Fungi, Statens Serum Institut, Copenhagen, Denmark	Statens Serum Institut Bioinformatics and Microbial Genomics	Danish Covid-19 Genome Consortium	2021-12-03
EPI_ISL_7059860	2021-11-24	Europe	Denmark	AY.4	Department of Bacteria, Parasites and Fungi, Statens Serum Institut, Copenhagen, Denmark	Statens Serum Institut Bioinformatics and Microbial Genomics	Danish Covid-19 Genome Consortium	2021-12-03
EPI_ISL_7059892	2021-11-24	Europe	Denmark	AY.4	Department of Bacteria, Parasites and Fungi, Statens Serum Institut, Copenhagen, Denmark	Statens Serum Institut Bioinformatics and Microbial Genomics	Danish Covid-19 Genome Consortium	2021-12-03
EPI_ISL_7059897	2021-11-24	Europe	Denmark	AY.4	Department of Bacteria, Parasites and Fungi, Statens Serum Institut, Copenhagen, Denmark	Statens Serum Institut Bioinformatics and Microbial Genomics	Danish Covid-19 Genome Consortium	2021-12-03
EPI_ISL_7059919	2021-11-24	Europe	Denmark	AY.125	Department of Bacteria, Parasites and Fungi, Statens Serum Institut, Copenhagen, Denmark	Statens Serum Institut Bioinformatics and Microbial Genomics	Danish Covid-19 Genome Consortium	2021-12-03
EPI_ISL_7059932	2021-11-24	Europe	Denmark	AY.4	Department of Bacteria, Parasites and Fungi, Statens Serum Institut, Copenhagen, Denmark	Statens Serum Institut Bioinformatics and Microbial Genomics	Danish Covid-19 Genome Consortium	2021-12-03
EPI_ISL_7059941	2021-11-24	Europe	Denmark	AY.39	Department of Bacteria, Parasites and Fungi, Statens Serum Institut, Copenhagen, Denmark	Statens Serum Institut Bioinformatics and Microbial Genomics	Danish Covid-19 Genome Consortium	2021-12-03
EPI_ISL_7059972	2021-11-24	Europe	Denmark	AY.4	Department of Bacteria, Parasites and Fungi, Statens Serum Institut, Copenhagen, Denmark	Statens Serum Institut Bioinformatics and Microbial Genomics	Danish Covid-19 Genome Consortium	2021-12-03
EPI_ISL_7059993	2021-11-24	Europe	Denmark	AY.98.1	Department of Bacteria, Parasites and Fungi, Statens Serum Institut, Copenhagen, Denmark	Statens Serum Institut Bioinformatics and Microbial Genomics	Danish Covid-19 Genome Consortium	2021-12-03
EPI_ISL_7060085	2021-11-24	Europe	Denmark	AY.122	Department of Bacteria, Parasites and Fungi, Statens Serum Institut, Copenhagen, Denmark	Statens Serum Institut Bioinformatics and Microbial Genomics	Danish Covid-19 Genome Consortium	2021-12-03
EPI_ISL_7060108	2021-11-24	Europe	Denmark	AY.122	Department of Bacteria, Parasites and Fungi, Statens Serum Institut, Copenhagen, Denmark	Statens Serum Institut Bioinformatics and Microbial Genomics	Danish Covid-19 Genome Consortium	2021-12-03
EPI_ISL_7060129	2021-11-24	Europe	Denmark	AY.4	Department of Bacteria, Parasites and Fungi, Statens Serum Institut, Copenhagen, Denmark	Statens Serum Institut Bioinformatics and Microbial Genomics	Danish Covid-19 Genome Consortium	2021-12-03
EPI_ISL_7060136	2021-11-24	Europe	Denmark	B.1.617.2	Department of Bacteria, Parasites and Fungi, Statens Serum Institut, Copenhagen, Denmark	Statens Serum Institut Bioinformatics and Microbial Genomics	Danish Covid-19 Genome Consortium	2021-12-03
EPI_ISL_7060196	2021-11-24	Europe	Denmark	AY.4	Department of Bacteria, Parasites and Fungi, Statens Serum Institut, Copenhagen, Denmark	Statens Serum Institut Bioinformatics and Microbial Genomics	Danish Covid-19 Genome Consortium	2021-12-03
EPI_ISL_7060254	2021-11-24	Europe	Denmark	AY.43	Department of Bacteria, Parasites and Fungi, Statens Serum Institut, Copenhagen, Denmark	Statens Serum Institut Bioinformatics and Microbial Genomics	Danish Covid-19 Genome Consortium	2021-12-03
EPI_ISL_7060277	2021-11-24	Europe	Denmark	AY.43	Department of Bacteria, Parasites and Fungi, Statens Serum Institut, Copenhagen, Denmark	Statens Serum Institut Bioinformatics and Microbial Genomics	Danish Covid-19 Genome Consortium	2021-12-03
EPI_ISL_7060294	2021-11-24	Europe	Denmark	AY.4	Department of Bacteria, Parasites and Fungi, Statens Serum Institut, Copenhagen, Denmark	Statens Serum Institut Bioinformatics and Microbial Genomics	Danish Covid-19 Genome Consortium	2021-12-03
EPI_ISL_7060336	2021-11-24	Europe	Denmark	AY.4	Department of Bacteria, Parasites and Fungi, Statens Serum Institut, Copenhagen, Denmark	Statens Serum Institut Bioinformatics and Microbial Genomics	Danish Covid-19 Genome Consortium	2021-12-03
EPI_ISL_7060363	2021-11-24	Europe	Denmark	AY.43	Department of Bacteria, Parasites and Fungi, Statens Serum Institut, Copenhagen, Denmark	Statens Serum Institut Bioinformatics and Microbial Genomics	Danish Covid-19 Genome Consortium	2021-12-03
EPI_ISL_7060368	2021-11-24	Europe	Denmark	AY.122	Department of Bacteria, Parasites and Fungi, Statens Serum Institut, Copenhagen, Denmark	Statens Serum Institut Bioinformatics and Microbial Genomics	Danish Covid-19 Genome Consortium	2021-12-03
EPI_ISL_7060418	2021-11-24	Europe	Denmark	AY.122	Department of Bacteria, Parasites and Fungi, Statens Serum Institut, Copenhagen, Denmark	Statens Serum Institut Bioinformatics and Microbial Genomics	Danish Covid-19 Genome Consortium	2021-12-03
EPI_ISL_7060444	2021-11-24	Europe	Denmark	AY.4	Department of Bacteria, Parasites and Fungi, Statens Serum Institut, Copenhagen, Denmark	Statens Serum Institut Bioinformatics and Microbial Genomics	Danish Covid-19 Genome Consortium	2021-12-03
EPI_ISL_7060494	2021-11-24	Europe	Denmark	AY.102	Department of Bacteria, Parasites and Fungi, Statens Serum Institut, Copenhagen, Denmark	Statens Serum Institut Bioinformatics and Microbial Genomics	Danish Covid-19 Genome Consortium	2021-12-03
EPI_ISL_7060579	2021-11-24	Europe	Denmark	AY.43	Department of Bacteria, Parasites and Fungi, Statens Serum Institut, Copenhagen, Denmark	Statens Serum Institut Bioinformatics and Microbial Genomics	Danish Covid-19 Genome Consortium	2021-12-03
EPI_ISL_7060661	2021-11-24	Europe	Denmark	AY.125	Department of Bacteria, Parasites and Fungi, Statens Serum Institut, Copenhagen, Denmark	Statens Serum Institut Bioinformatics and Microbial Genomics	Danish Covid-19 Genome Consortium	2021-12-03
EPI_ISL_7060662	2021-11-24	Europe	Denmark	AY.122	Department of Bacteria, Parasites and Fungi, Statens Serum Institut, Copenhagen, Denmark	Statens Serum Institut Bioinformatics and Microbial Genomics	Danish Covid-19 Genome Consortium	2021-12-03
EPI_ISL_7060703	2021-11-24	Europe	Denmark	AY.98.1	Department of Bacteria, Parasites and Fungi, Statens Serum Institut, Copenhagen, Denmark	Statens Serum Institut Bioinformatics and Microbial Genomics	Danish Covid-19 Genome Consortium	2021-12-03
EPI_ISL_7060710	2021-11-24	Europe	Denmark	B.1.617.2	Department of Bacteria, Parasites and Fungi, Statens Serum Institut, Copenhagen, Denmark	Statens Serum Institut Bioinformatics and Microbial Genomics	Danish Covid-19 Genome Consortium	2021-12-03
EPI_ISL_7060723	2021-11-24	Europe	Denmark	AY.4	Department of Bacteria, Parasites and Fungi, Statens Serum Institut, Copenhagen, Denmark	Statens Serum Institut Bioinformatics and Microbial Genomics	Danish Covid-19 Genome Consortium	2021-12-03
EPI_ISL_7060737	2021-11-24	Europe	Denmark	AY.4	Department of Bacteria, Parasites and Fungi, Statens Serum Institut, Copenhagen, Denmark	Statens Serum Institut Bioinformatics and Microbial Genomics	Danish Covid-19 Genome Consortium	2021-12-03
EPI_ISL_7060770	2021-11-24	Europe	Denmark	AY.122	Department of Bacteria, Parasites and Fungi, Statens Serum Institut, Copenhagen, Denmark	Statens Serum Institut Bioinformatics and Microbial Genomics	Danish Covid-19 Genome Consortium	2021-12-03
EPI_ISL_7060796	2021-11-24	Europe	Denmark	AY.4	Department of Bacteria, Parasites and Fungi, Statens Serum Institut, Copenhagen, Denmark	Statens Serum Institut Bioinformatics and Microbial Genomics	Danish Covid-19 Genome Consortium	2021-12-03
EPI_ISL_7060816	2021-11-24	Europe	Denmark	AY.92	Department of Bacteria, Parasites and Fungi, Statens Serum Institut, Copenhagen, Denmark	Statens Serum Institut Bioinformatics and Microbial Genomics	Danish Covid-19 Genome Consortium	2021-12-03
EPI_ISL_7060882	2021-11-24	Europe	Denmark	AY.4	Department of Bacteria, Parasites and Fungi, Statens Serum Institut, Copenhagen, Denmark	Statens Serum Institut Bioinformatics and Microbial Genomics	Danish Covid-19 Genome Consortium	2021-12-03
EPI_ISL_7060930	2021-11-24	Europe	Denmark	AY.4	Department of Bacteria, Parasites and Fungi, Statens Serum Institut, Copenhagen, Denmark	Statens Serum Institut Bioinformatics and Microbial Genomics	Danish Covid-19 Genome Consortium	2021-12-03
EPI_ISL_7060954	2021-11-24	Europe	Denmark	AY.39	Department of Bacteria, Parasites and Fungi, Statens Serum Institut, Copenhagen, Denmark	Statens Serum Institut Bioinformatics and Microbial Genomics	Danish Covid-19 Genome Consortium	2021-12-03
EPI_ISL_7060966	2021-11-24	Europe	Denmark	AY.42	Department of Bacteria, Parasites and Fungi, Statens Serum Institut, Copenhagen, Denmark	Statens Serum Institut Bioinformatics and Microbial Genomics	Danish Covid-19 Genome Consortium	2021-12-03
EPI_ISL_7061045	2021-11-24	Europe	Denmark	AY.117	Department of Bacteria, Parasites and Fungi, Statens Serum Institut, Copenhagen, Denmark	Statens Serum Institut Bioinformatics and Microbial Genomics	Danish Covid-19 Genome Consortium	2021-12-03
EPI_ISL_7061056	2021-11-24	Europe	Denmark	AY.46	Department of Bacteria, Parasites and Fungi, Statens Serum Institut, Copenhagen, Denmark	Statens Serum Institut Bioinformatics and Microbial Genomics	Danish Covid-19 Genome Consortium	2021-12-03
EPI_ISL_7061075	2021-11-24	Europe	Denmark	AY.43	Department of Bacteria, Parasites and Fungi, Statens Serum Institut, Copenhagen, Denmark	Statens Serum Institut Bioinformatics and Microbial Genomics	Danish Covid-19 Genome Consortium	2021-12-03
EPI_ISL_7061076	2021-11-24	Europe	Denmark	AY.39	Department of Bacteria, Parasites and Fungi, Statens Serum Institut, Copenhagen, Denmark	Statens Serum Institut Bioinformatics and Microbial Genomics	Danish Covid-19 Genome Consortium	2021-12-03
EPI_ISL_7061159	2021-11-24	Europe	Denmark	AY.122	Department of Bacteria, Parasites and Fungi, Statens Serum Institut, Copenhagen, Denmark	Statens Serum Institut Bioinformatics and Microbial Genomics	Danish Covid-19 Genome Consortium	2021-12-03
EPI_ISL_7061175	2021-11-24	Europe	Denmark	AY.39	Department of Bacteria, Parasites and Fungi, Statens Serum Institut, Copenhagen, Denmark	Statens Serum Institut Bioinformatics and Microbial Genomics	Danish Covid-19 Genome Consortium	2021-12-03
EPI_ISL_7061195	2021-11-24	Europe	Denmark	AY.43	Department of Bacteria, Parasites and Fungi, Statens Serum Institut, Copenhagen, Denmark	Statens Serum Institut Bioinformatics and Microbial Genomics	Danish Covid-19 Genome Consortium	2021-12-03
EPI_ISL_7061270	2021-11-24	Europe	Denmark	AY.4.2	Department of Bacteria, Parasites and Fungi, Statens Serum Institut, Copenhagen, Denmark	Statens Serum Institut Bioinformatics and Microbial Genomics	Danish Covid-19 Genome Consortium	2021-12-03
EPI_ISL_7061289	2021-11-24	Europe	Denmark	AY.46	Department of Bacteria, Parasites and Fungi, Statens Serum Institut, Copenhagen, Denmark	Statens Serum Institut Bioinformatics and Microbial Genomics	Danish Covid-19 Genome Consortium	2021-12-03
EPI_ISL_7061299	2021-11-24	Europe	Denmark	AY.98.1	Department of Bacteria, Parasites and Fungi, Statens Serum Institut, Copenhagen, Denmark	Statens Serum Institut Bioinformatics and Microbial Genomics	Danish Covid-19 Genome Consortium	2021-12-03
EPI_ISL_7061306	2021-11-24	Europe	Denmark	AY.122	Department of Bacteria, Parasites and Fungi, Statens Serum Institut, Copenhagen, Denmark	Statens Serum Institut Bioinformatics and Microbial Genomics	Danish Covid-19 Genome Consortium	2021-12-03
EPI_ISL_7061366	2021-11-24	Europe	Denmark	AY.42	Department of Bacteria, Parasites and Fungi, Statens Serum Institut, Copenhagen, Denmark	Statens Serum Institut Bioinformatics and Microbial Genomics	Danish Covid-19 Genome Consortium	2021-12-03
EPI_ISL_7061370	2021-11-24	Europe	Denmark	AY.4	Department of Bacteria, Parasites and Fungi, Statens Serum Institut, Copenhagen, Denmark	Statens Serum Institut Bioinformatics and Microbial Genomics	Danish Covid-19 Genome Consortium	2021-12-03
EPI_ISL_7061407	2021-11-24	Europe	Denmark	AY.43	Department of Bacteria, Parasites and Fungi, Statens Serum Institut, Copenhagen, Denmark	Statens Serum Institut Bioinformatics and Microbial Genomics	Danish Covid-19 Genome Consortium	2021-12-03
EPI_ISL_7061519	2021-11-24	Europe	Denmark	B.1.617.2	Department of Bacteria, Parasites and Fungi, Statens Serum Institut, Copenhagen, Denmark	Statens Serum Institut Bioinformatics and Microbial Genomics	Danish Covid-19 Genome Consortium	2021-12-03
EPI_ISL_7061530	2021-11-24	Europe	Denmark	AY.43	Department of Bacteria, Parasites and Fungi, Statens Serum Institut, Copenhagen, Denmark	Statens Serum Institut Bioinformatics and Microbial Genomics	Danish Covid-19 Genome Consortium	2021-12-03
EPI_ISL_7061556	2021-11-24	Europe	Denmark	AY.43	Department of Bacteria, Parasites and Fungi, Statens Serum Institut, Copenhagen, Denmark	Statens Serum Institut Bioinformatics and Microbial Genomics	Danish Covid-19 Genome Consortium	2021-12-03
EPI_ISL_7061587	2021-11-24	Europe	Denmark	AY.43	Department of Bacteria, Parasites and Fungi, Statens Serum Institut, Copenhagen, Denmark	Statens Serum Institut Bioinformatics and Microbial Genomics	Danish Covid-19 Genome Consortium	2021-12-03
EPI_ISL_7061617	2021-11-24	Europe	Denmark	AY.46	Department of Bacteria, Parasites and Fungi, Statens Serum Institut, Copenhagen, Denmark	Statens Serum Institut Bioinformatics and Microbial Genomics	Danish Covid-19 Genome Consortium	2021-12-03
EPI_ISL_7061700	2021-11-24	Europe	Denmark	AY.43	Department of Bacteria, Parasites and Fungi, Statens Serum Institut, Copenhagen, Denmark	Statens Serum Institut Bioinformatics and Microbial Genomics	Danish Covid-19 Genome Consortium	2021-12-03
EPI_ISL_7061712	2021-11-24	Europe	Denmark	AY.43	Department of Bacteria, Parasites and Fungi, Statens Serum Institut, Copenhagen, Denmark	Statens Serum Institut Bioinformatics and Microbial Genomics	Danish Covid-19 Genome Consortium	2021-12-03
EPI_ISL_7061815	2021-11-24	Europe	Denmark	AY.4	Department of Bacteria, Parasites and Fungi, Statens Serum Institut, Copenhagen, Denmark	Statens Serum Institut Bioinformatics and Microbial Genomics	Danish Covid-19 Genome Consortium	2021-12-03
EPI_ISL_7061858	2021-11-24	Europe	Denmark	AY.122	Department of Bacteria, Parasites and Fungi, Statens Serum Institut, Copenhagen, Denmark	Statens Serum Institut Bioinformatics and Microbial Genomics	Danish Covid-19 Genome Consortium	2021-12-03
EPI_ISL_7061859	2021-11-24	Europe	Denmark	AY.4	Department of Bacteria, Parasites and Fungi, Statens Serum Institut, Copenhagen, Denmark	Statens Serum Institut Bioinformatics and Microbial Genomics	Danish Covid-19 Genome Consortium	2021-12-03
EPI_ISL_7061866	2021-11-24	Europe	Denmark	AY.4	Department of Bacteria, Parasites and Fungi, Statens Serum Institut, Copenhagen, Denmark	Statens Serum Institut Bioinformatics and Microbial Genomics	Danish Covid-19 Genome Consortium	2021-12-03
EPI_ISL_7061949	2021-11-24	Europe	Denmark	AY.92	Department of Bacteria, Parasites and Fungi, Statens Serum Institut, Copenhagen, Denmark	Statens Serum Institut Bioinformatics and Microbial Genomics	Danish Covid-19 Genome Consortium	2021-12-03
EPI_ISL_7061972	2021-11-24	Europe	Denmark	AY.4	Department of Bacteria, Parasites and Fungi, Statens Serum Institut, Copenhagen, Denmark	Statens Serum Institut Bioinformatics and Microbial Genomics	Danish Covid-19 Genome Consortium	2021-12-03
EPI_ISL_7061999	2021-11-24	Europe	Denmark	AY.43	Department of Bacteria, Parasites and Fungi, Statens Serum Institut, Copenhagen, Denmark	Statens Serum Institut Bioinformatics and Microbial Genomics	Danish Covid-19 Genome Consortium	2021-12-03
EPI_ISL_7062030	2021-11-24	Europe	Denmark	AY.43	Department of Bacteria, Parasites and Fungi, Statens Serum Institut, Copenhagen, Denmark	Statens Serum Institut Bioinformatics and Microbial Genomics	Danish Covid-19 Genome Consortium	2021-12-03
EPI_ISL_7062043	2021-11-24	Europe	Denmark	AY.122	Department of Bacteria, Parasites and Fungi, Statens Serum Institut, Copenhagen, Denmark	Statens Serum Institut Bioinformatics and Microbial Genomics	Danish Covid-19 Genome Consortium	2021-12-03
EPI_ISL_7062097	2021-11-24	Europe	Denmark	AY.98.1	Department of Bacteria, Parasites and Fungi, Statens Serum Institut, Copenhagen, Denmark	Statens Serum Institut Bioinformatics and Microbial Genomics	Danish Covid-19 Genome Consortium	2021-12-03
EPI_ISL_7062103	2021-11-24	Europe	Denmark	AY.122	Department of Bacteria, Parasites and Fungi, Statens Serum Institut, Copenhagen, Denmark	Statens Serum Institut Bioinformatics and Microbial Genomics	Danish Covid-19 Genome Consortium	2021-12-03
EPI_ISL_7062157	2021-11-24	Europe	Denmark	AY.122	Department of Bacteria, Parasites and Fungi, Statens Serum Institut, Copenhagen, Denmark	Statens Serum Institut Bioinformatics and Microbial Genomics	Danish Covid-19 Genome Consortium	2021-12-03
EPI_ISL_7062177	2021-11-24	Europe	Denmark	AY.43	Department of Bacteria, Parasites and Fungi, Statens Serum Institut, Copenhagen, Denmark	Statens Serum Institut Bioinformatics and Microbial Genomics	Danish Covid-19 Genome Consortium	2021-12-03
EPI_ISL_7062206	2021-11-24	Europe	Denmark	AY.4	Department of Bacteria, Parasites and Fungi, Statens Serum Institut, Copenhagen, Denmark	Statens Serum Institut Bioinformatics and Microbial Genomics	Danish Covid-19 Genome Consortium	2021-12-03
EPI_ISL_7062232	2021-11-24	Europe	Denmark	AY.46	Department of Bacteria, Parasites and Fungi, Statens Serum Institut, Copenhagen, Denmark	Statens Serum Institut Bioinformatics and Microbial Genomics	Danish Covid-19 Genome Consortium	2021-12-03
EPI_ISL_7062270	2021-11-24	Europe	Denmark	AY.4	Department of Bacteria, Parasites and Fungi, Statens Serum Institut, Copenhagen, Denmark	Statens Serum Institut Bioinformatics and Microbial Genomics	Danish Covid-19 Genome Consortium	2021-12-03
EPI_ISL_7062313	2021-11-24	Europe	Denmark	AY.33	Department of Bacteria, Parasites and Fungi, Statens Serum Institut, Copenhagen, Denmark	Statens Serum Institut Bioinformatics and Microbial Genomics	Danish Covid-19 Genome Consortium	2021-12-03
EPI_ISL_7062322	2021-11-24	Europe	Denmark	AY.122	Department of Bacteria, Parasites and Fungi, Statens Serum Institut, Copenhagen, Denmark	Statens Serum Institut Bioinformatics and Microbial Genomics	Danish Covid-19 Genome Consortium	2021-12-03
EPI_ISL_7062325	2021-11-24	Europe	Denmark	AY.43	Department of Bacteria, Parasites and Fungi, Statens Serum Institut, Copenhagen, Denmark	Statens Serum Institut Bioinformatics and Microbial Genomics	Danish Covid-19 Genome Consortium	2021-12-03
EPI_ISL_7062335	2021-11-24	Europe	Denmark	AY.4	Department of Bacteria, Parasites and Fungi, Statens Serum Institut, Copenhagen, Denmark	Statens Serum Institut Bioinformatics and Microbial Genomics	Danish Covid-19 Genome Consortium	2021-12-03
EPI_ISL_7062338	2021-11-24	Europe	Denmark	AY.43	Department of Bacteria, Parasites and Fungi, Statens Serum Institut, Copenhagen, Denmark	Statens Serum Institut Bioinformatics and Microbial Genomics	Danish Covid-19 Genome Consortium	2021-12-03
EPI_ISL_7062350	2021-11-24	Europe	Denmark	AY.33	Department of Bacteria, Parasites and Fungi, Statens Serum Institut, Copenhagen, Denmark	Statens Serum Institut Bioinformatics and Microbial Genomics	Danish Covid-19 Genome Consortium	2021-12-03
EPI_ISL_7062354	2021-11-24	Europe	Denmark	AY.4	Department of Bacteria, Parasites and Fungi, Statens Serum Institut, Copenhagen, Denmark	Statens Serum Institut Bioinformatics and Microbial Genomics	Danish Covid-19 Genome Consortium	2021-12-03
EPI_ISL_7062357	2021-11-24	Europe	Denmark	AY.122	Department of Bacteria, Parasites and Fungi, Statens Serum Institut, Copenhagen, Denmark	Statens Serum Institut Bioinformatics and Microbial Genomics	Danish Covid-19 Genome Consortium	2021-12-03
EPI_ISL_7062378	2021-11-24	Europe	Denmark	AY.43	Department of Bacteria, Parasites and Fungi, Statens Serum Institut, Copenhagen, Denmark	Statens Serum Institut Bioinformatics and Microbial Genomics	Danish Covid-19 Genome Consortium	2021-12-03
EPI_ISL_7062391	2021-11-24	Europe	Denmark	AY.4	Department of Bacteria, Parasites and Fungi, Statens Serum Institut, Copenhagen, Denmark	Statens Serum Institut Bioinformatics and Microbial Genomics	Danish Covid-19 Genome Consortium	2021-12-03
EPI_ISL_7062392	2021-11-24	Europe	Denmark	AY.43	Department of Bacteria, Parasites and Fungi, Statens Serum Institut, Copenhagen, Denmark	Statens Serum Institut Bioinformatics and Microbial Genomics	Danish Covid-19 Genome Consortium	2021-12-03
EPI_ISL_7062409	2021-11-24	Europe	Denmark	AY.43	Department of Bacteria, Parasites and Fungi, Statens Serum Institut, Copenhagen, Denmark	Statens Serum Institut Bioinformatics and Microbial Genomics	Danish Covid-19 Genome Consortium	2021-12-03
EPI_ISL_7062455	2021-11-24	Europe	Denmark	AY.98.1	Department of Bacteria, Parasites and Fungi, Statens Serum Institut, Copenhagen, Denmark	Statens Serum Institut Bioinformatics and Microbial Genomics	Danish Covid-19 Genome Consortium	2021-12-03
EPI_ISL_7062474	2021-11-24	Europe	Denmark	AY.122	Department of Bacteria, Parasites and Fungi, Statens Serum Institut, Copenhagen, Denmark	Statens Serum Institut Bioinformatics and Microbial Genomics	Danish Covid-19 Genome Consortium	2021-12-03
EPI_ISL_7062563	2021-11-24	Europe	Denmark	AY.4	Department of Bacteria, Parasites and Fungi, Statens Serum Institut, Copenhagen, Denmark	Statens Serum Institut Bioinformatics and Microbial Genomics	Danish Covid-19 Genome Consortium	2021-12-03
EPI_ISL_7062575	2021-11-24	Europe	Denmark	AY.58	Department of Bacteria, Parasites and Fungi, Statens Serum Institut, Copenhagen, Denmark	Statens Serum Institut Bioinformatics and Microbial Genomics	Danish Covid-19 Genome Consortium	2021-12-03
EPI_ISL_7062578	2021-11-24	Europe	Denmark	AY.122	Department of Bacteria, Parasites and Fungi, Statens Serum Institut, Copenhagen, Denmark	Statens Serum Institut Bioinformatics and Microbial Genomics	Danish Covid-19 Genome Consortium	2021-12-03
EPI_ISL_7062616	2021-11-24	Europe	Denmark	AY.122	Department of Bacteria, Parasites and Fungi, Statens Serum Institut, Copenhagen, Denmark	Statens Serum Institut Bioinformatics and Microbial Genomics	Danish Covid-19 Genome Consortium	2021-12-03
EPI_ISL_7062624	2021-11-24	Europe	Denmark	AY.122	Department of Bacteria, Parasites and Fungi, Statens Serum Institut, Copenhagen, Denmark	Statens Serum Institut Bioinformatics and Microbial Genomics	Danish Covid-19 Genome Consortium	2021-12-03
EPI_ISL_7062643	2021-11-24	Europe	Denmark	AY.4	Department of Bacteria, Parasites and Fungi, Statens Serum Institut, Copenhagen, Denmark	Statens Serum Institut Bioinformatics and Microbial Genomics	Danish Covid-19 Genome Consortium	2021-12-03
EPI_ISL_7062661	2021-11-24	Europe	Denmark	AY.46	Department of Bacteria, Parasites and Fungi, Statens Serum Institut, Copenhagen, Denmark	Statens Serum Institut Bioinformatics and Microbial Genomics	Danish Covid-19 Genome Consortium	2021-12-03
EPI_ISL_7062674	2021-11-24	Europe	Denmark	AY.122	Department of Bacteria, Parasites and Fungi, Statens Serum Institut, Copenhagen, Denmark	Statens Serum Institut Bioinformatics and Microbial Genomics	Danish Covid-19 Genome Consortium	2021-12-03
EPI_ISL_7062685	2021-11-24	Europe	Denmark	AY.125	Department of Bacteria, Parasites and Fungi, Statens Serum Institut, Copenhagen, Denmark	Statens Serum Institut Bioinformatics and Microbial Genomics	Danish Covid-19 Genome Consortium	2021-12-03
EPI_ISL_7062686	2021-11-24	Europe	Denmark	AY.44	Department of Bacteria, Parasites and Fungi, Statens Serum Institut, Copenhagen, Denmark	Statens Serum Institut Bioinformatics and Microbial Genomics	Danish Covid-19 Genome Consortium	2021-12-03
EPI_ISL_7062698	2021-11-24	Europe	Denmark	AY.43	Department of Bacteria, Parasites and Fungi, Statens Serum Institut, Copenhagen, Denmark	Statens Serum Institut Bioinformatics and Microbial Genomics	Danish Covid-19 Genome Consortium	2021-12-03
EPI_ISL_7062699	2021-11-24	Europe	Denmark	B.1.617.2	Department of Bacteria, Parasites and Fungi, Statens Serum Institut, Copenhagen, Denmark	Statens Serum Institut Bioinformatics and Microbial Genomics	Danish Covid-19 Genome Consortium	2021-12-03
EPI_ISL_7062701	2021-11-24	Europe	Denmark	AY.111	Department of Bacteria, Parasites and Fungi, Statens Serum Institut, Copenhagen, Denmark	Statens Serum Institut Bioinformatics and Microbial Genomics	Danish Covid-19 Genome Consortium	2021-12-03
EPI_ISL_7062738	2021-11-24	Europe	Denmark	AY.4	Department of Bacteria, Parasites and Fungi, Statens Serum Institut, Copenhagen, Denmark	Statens Serum Institut Bioinformatics and Microbial Genomics	Danish Covid-19 Genome Consortium	2021-12-03
EPI_ISL_7062771	2021-11-24	Europe	Denmark	AY.46	Department of Bacteria, Parasites and Fungi, Statens Serum Institut, Copenhagen, Denmark	Statens Serum Institut Bioinformatics and Microbial Genomics	Danish Covid-19 Genome Consortium	2021-12-03
EPI_ISL_7062800	2021-11-24	Europe	Denmark	AY.4	Department of Bacteria, Parasites and Fungi, Statens Serum Institut, Copenhagen, Denmark	Statens Serum Institut Bioinformatics and Microbial Genomics	Danish Covid-19 Genome Consortium	2021-12-03
EPI_ISL_7062861	2021-11-24	Europe	Denmark	AY.46.6	Department of Bacteria, Parasites and Fungi, Statens Serum Institut, Copenhagen, Denmark	Statens Serum Institut Bioinformatics and Microbial Genomics	Danish Covid-19 Genome Consortium	2021-12-03
EPI_ISL_7062894	2021-11-24	Europe	Denmark	AY.43	Department of Bacteria, Parasites and Fungi, Statens Serum Institut, Copenhagen, Denmark	Statens Serum Institut Bioinformatics and Microbial Genomics	Danish Covid-19 Genome Consortium	2021-12-03
EPI_ISL_7062904	2021-11-24	Europe	Denmark	AY.4	Department of Bacteria, Parasites and Fungi, Statens Serum Institut, Copenhagen, Denmark	Statens Serum Institut Bioinformatics and Microbial Genomics	Danish Covid-19 Genome Consortium	2021-12-03
EPI_ISL_7062916	2021-11-24	Europe	Denmark	AY.4	Department of Bacteria, Parasites and Fungi, Statens Serum Institut, Copenhagen, Denmark	Statens Serum Institut Bioinformatics and Microbial Genomics	Danish Covid-19 Genome Consortium	2021-12-03
EPI_ISL_7062970	2021-11-24	Europe	Denmark	AY.122	Department of Bacteria, Parasites and Fungi, Statens Serum Institut, Copenhagen, Denmark	Statens Serum Institut Bioinformatics and Microbial Genomics	Danish Covid-19 Genome Consortium	2021-12-03
EPI_ISL_7063049	2021-11-24	Europe	Denmark	AY.46	Department of Bacteria, Parasites and Fungi, Statens Serum Institut, Copenhagen, Denmark	Statens Serum Institut Bioinformatics and Microbial Genomics	Danish Covid-19 Genome Consortium	2021-12-03
EPI_ISL_7063078	2021-11-24	Europe	Denmark	AY.103	Department of Bacteria, Parasites and Fungi, Statens Serum Institut, Copenhagen, Denmark	Statens Serum Institut Bioinformatics and Microbial Genomics	Danish Covid-19 Genome Consortium	2021-12-03
EPI_ISL_7063083	2021-11-24	Europe	Denmark	AY.4	Department of Bacteria, Parasites and Fungi, Statens Serum Institut, Copenhagen, Denmark	Statens Serum Institut Bioinformatics and Microbial Genomics	Danish Covid-19 Genome Consortium	2021-12-03
EPI_ISL_7063117	2021-11-24	Europe	Denmark	AY.4	Department of Bacteria, Parasites and Fungi, Statens Serum Institut, Copenhagen, Denmark	Statens Serum Institut Bioinformatics and Microbial Genomics	Danish Covid-19 Genome Consortium	2021-12-03
EPI_ISL_7063147	2021-11-24	Europe	Denmark	AY.117	Department of Bacteria, Parasites and Fungi, Statens Serum Institut, Copenhagen, Denmark	Statens Serum Institut Bioinformatics and Microbial Genomics	Danish Covid-19 Genome Consortium	2021-12-03
EPI_ISL_7063168	2021-11-24	Europe	Denmark	AY.58	Department of Bacteria, Parasites and Fungi, Statens Serum Institut, Copenhagen, Denmark	Statens Serum Institut Bioinformatics and Microbial Genomics	Danish Covid-19 Genome Consortium	2021-12-03
EPI_ISL_7063212	2021-11-24	Europe	Denmark	AY.39	Department of Bacteria, Parasites and Fungi, Statens Serum Institut, Copenhagen, Denmark	Statens Serum Institut Bioinformatics and Microbial Genomics	Danish Covid-19 Genome Consortium	2021-12-03
EPI_ISL_7063240	2021-11-24	Europe	Denmark	AY.43	Department of Bacteria, Parasites and Fungi, Statens Serum Institut, Copenhagen, Denmark	Statens Serum Institut Bioinformatics and Microbial Genomics	Danish Covid-19 Genome Consortium	2021-12-03
EPI_ISL_7063262	2021-11-24	Europe	Denmark	AY.4	Department of Bacteria, Parasites and Fungi, Statens Serum Institut, Copenhagen, Denmark	Statens Serum Institut Bioinformatics and Microbial Genomics	Danish Covid-19 Genome Consortium	2021-12-03
EPI_ISL_7063393	2021-11-24	Europe	Denmark	AY.102	Department of Bacteria, Parasites and Fungi, Statens Serum Institut, Copenhagen, Denmark	Statens Serum Institut Bioinformatics and Microbial Genomics	Danish Covid-19 Genome Consortium	2021-12-03
EPI_ISL_7063430	2021-11-24	Europe	Denmark	AY.4.2	Department of Bacteria, Parasites and Fungi, Statens Serum Institut, Copenhagen, Denmark	Statens Serum Institut Bioinformatics and Microbial Genomics	Danish Covid-19 Genome Consortium	2021-12-03
EPI_ISL_7063462	2021-11-24	Europe	Denmark	AY.4	Department of Bacteria, Parasites and Fungi, Statens Serum Institut, Copenhagen, Denmark	Statens Serum Institut Bioinformatics and Microbial Genomics	Danish Covid-19 Genome Consortium	2021-12-03
EPI_ISL_7063492	2021-11-24	Europe	Denmark	AY.43	Department of Bacteria, Parasites and Fungi, Statens Serum Institut, Copenhagen, Denmark	Statens Serum Institut Bioinformatics and Microbial Genomics	Danish Covid-19 Genome Consortium	2021-12-03
EPI_ISL_7063520	2021-11-24	Europe	Denmark	AY.39	Department of Bacteria, Parasites and Fungi, Statens Serum Institut, Copenhagen, Denmark	Statens Serum Institut Bioinformatics and Microbial Genomics	Danish Covid-19 Genome Consortium	2021-12-03
EPI_ISL_7063531	2021-11-24	Europe	Denmark	AY.43	Department of Bacteria, Parasites and Fungi, Statens Serum Institut, Copenhagen, Denmark	Statens Serum Institut Bioinformatics and Microbial Genomics	Danish Covid-19 Genome Consortium	2021-12-03
EPI_ISL_7063623	2021-11-24	Europe	Denmark	AY.44	Department of Bacteria, Parasites and Fungi, Statens Serum Institut, Copenhagen, Denmark	Statens Serum Institut Bioinformatics and Microbial Genomics	Danish Covid-19 Genome Consortium	2021-12-03
EPI_ISL_7063682	2021-11-24	Europe	Denmark	AY.43	Department of Bacteria, Parasites and Fungi, Statens Serum Institut, Copenhagen, Denmark	Statens Serum Institut Bioinformatics and Microbial Genomics	Danish Covid-19 Genome Consortium	2021-12-03
EPI_ISL_7063783	2021-11-24	Europe	Denmark	AY.33	Department of Bacteria, Parasites and Fungi, Statens Serum Institut, Copenhagen, Denmark	Statens Serum Institut Bioinformatics and Microbial Genomics	Danish Covid-19 Genome Consortium	2021-12-03
EPI_ISL_7063799	2021-11-24	Europe	Denmark	AY.43	Department of Bacteria, Parasites and Fungi, Statens Serum Institut, Copenhagen, Denmark	Statens Serum Institut Bioinformatics and Microbial Genomics	Danish Covid-19 Genome Consortium	2021-12-03
EPI_ISL_7063817	2021-11-24	Europe	Denmark	AY.122	Department of Bacteria, Parasites and Fungi, Statens Serum Institut, Copenhagen, Denmark	Statens Serum Institut Bioinformatics and Microbial Genomics	Danish Covid-19 Genome Consortium	2021-12-03
EPI_ISL_7063858	2021-11-24	Europe	Denmark	B.1.617.2	Department of Bacteria, Parasites and Fungi, Statens Serum Institut, Copenhagen, Denmark	Statens Serum Institut Bioinformatics and Microbial Genomics	Danish Covid-19 Genome Consortium	2021-12-03
EPI_ISL_7063879	2021-11-24	Europe	Denmark	AY.122.1	Department of Bacteria, Parasites and Fungi, Statens Serum Institut, Copenhagen, Denmark	Statens Serum Institut Bioinformatics and Microbial Genomics	Danish Covid-19 Genome Consortium	2021-12-03
EPI_ISL_7063889	2021-11-24	Europe	Denmark	AY.122	Department of Bacteria, Parasites and Fungi, Statens Serum Institut, Copenhagen, Denmark	Statens Serum Institut Bioinformatics and Microbial Genomics	Danish Covid-19 Genome Consortium	2021-12-03
EPI_ISL_7063907	2021-11-24	Europe	Denmark	AY.7.1	Department of Bacteria, Parasites and Fungi, Statens Serum Institut, Copenhagen, Denmark	Statens Serum Institut Bioinformatics and Microbial Genomics	Danish Covid-19 Genome Consortium	2021-12-03
EPI_ISL_7063912	2021-11-24	Europe	Denmark	AY.43	Department of Bacteria, Parasites and Fungi, Statens Serum Institut, Copenhagen, Denmark	Statens Serum Institut Bioinformatics and Microbial Genomics	Danish Covid-19 Genome Consortium	2021-12-03
EPI_ISL_7063913	2021-11-24	Europe	Denmark	AY.122	Department of Bacteria, Parasites and Fungi, Statens Serum Institut, Copenhagen, Denmark	Statens Serum Institut Bioinformatics and Microbial Genomics	Danish Covid-19 Genome Consortium	2021-12-03
EPI_ISL_7063936	2021-11-24	Europe	Denmark	B.1.617.2	Department of Bacteria, Parasites and Fungi, Statens Serum Institut, Copenhagen, Denmark	Statens Serum Institut Bioinformatics and Microbial Genomics	Danish Covid-19 Genome Consortium	2021-12-03
EPI_ISL_7063947	2021-11-24	Europe	Denmark	AY.4	Department of Bacteria, Parasites and Fungi, Statens Serum Institut, Copenhagen, Denmark	Statens Serum Institut Bioinformatics and Microbial Genomics	Danish Covid-19 Genome Consortium	2021-12-03
EPI_ISL_7063965	2021-11-24	Europe	Denmark	AY.66	Department of Bacteria, Parasites and Fungi, Statens Serum Institut, Copenhagen, Denmark	Statens Serum Institut Bioinformatics and Microbial Genomics	Danish Covid-19 Genome Consortium	2021-12-03
EPI_ISL_7063966	2021-11-24	Europe	Denmark	AY.122	Department of Bacteria, Parasites and Fungi, Statens Serum Institut, Copenhagen, Denmark	Statens Serum Institut Bioinformatics and Microbial Genomics	Danish Covid-19 Genome Consortium	2021-12-03
EPI_ISL_7063972	2021-11-24	Europe	Denmark	AY.4	Department of Bacteria, Parasites and Fungi, Statens Serum Institut, Copenhagen, Denmark	Statens Serum Institut Bioinformatics and Microbial Genomics	Danish Covid-19 Genome Consortium	2021-12-03
EPI_ISL_7064005	2021-11-24	Europe	Denmark	AY.102	Department of Bacteria, Parasites and Fungi, Statens Serum Institut, Copenhagen, Denmark	Statens Serum Institut Bioinformatics and Microbial Genomics	Danish Covid-19 Genome Consortium	2021-12-03
EPI_ISL_7064116	2021-11-24	Europe	Denmark	AY.39	Department of Bacteria, Parasites and Fungi, Statens Serum Institut, Copenhagen, Denmark	Statens Serum Institut Bioinformatics and Microbial Genomics	Danish Covid-19 Genome Consortium	2021-12-03
EPI_ISL_7064132	2021-11-24	Europe	Denmark	AY.4.2	Department of Bacteria, Parasites and Fungi, Statens Serum Institut, Copenhagen, Denmark	Statens Serum Institut Bioinformatics and Microbial Genomics	Danish Covid-19 Genome Consortium	2021-12-03
EPI_ISL_7064159	2021-11-24	Europe	Denmark	AY.43	Department of Bacteria, Parasites and Fungi, Statens Serum Institut, Copenhagen, Denmark	Statens Serum Institut Bioinformatics and Microbial Genomics	Danish Covid-19 Genome Consortium	2021-12-03
EPI_ISL_7192745	2021-11-24	Europe	Denmark	AY.44	Department of Bacteria, Parasites and Fungi, Statens Serum Institut, Copenhagen, Denmark	Statens Serum Institut Bioinformatics and Microbial Genomics	Danish Covid-19 Genome Consortium	2021-12-06
EPI_ISL_7192782	2021-11-24	Europe	Denmark	AY.125	Department of Clinical Microbiology and Center for Genomic Medicine, Rigshospitalet, Copenhagen, Denmark	Statens Serum Institut Bioinformatics and Microbial Genomics	Danish Covid-19 Genome Consortium	2021-12-06
EPI_ISL_7192968	2021-11-24	Europe	Denmark	AY.46.6	Department of Bacteria, Parasites and Fungi, Statens Serum Institut, Copenhagen, Denmark	Statens Serum Institut Bioinformatics and Microbial Genomics	Danish Covid-19 Genome Consortium	2021-12-06
EPI_ISL_7192995	2021-11-24	Europe	Denmark	AY.80	Department of Clinical Microbiology and Center for Genomic Medicine, Rigshospitalet, Copenhagen, Denmark	Statens Serum Institut Bioinformatics and Microbial Genomics	Danish Covid-19 Genome Consortium	2021-12-06
EPI_ISL_7193064	2021-11-24	Europe	Denmark	AY.4	Department of Bacteria, Parasites and Fungi, Statens Serum Institut, Copenhagen, Denmark	Statens Serum Institut Bioinformatics and Microbial Genomics	Danish Covid-19 Genome Consortium	2021-12-06
EPI_ISL_7193136	2021-11-24	Europe	Denmark	AY.39	Department of Bacteria, Parasites and Fungi, Statens Serum Institut, Copenhagen, Denmark	Statens Serum Institut Bioinformatics and Microbial Genomics	Danish Covid-19 Genome Consortium	2021-12-06
EPI_ISL_7193190	2021-11-24	Europe	Denmark	AY.122	Department of Bacteria, Parasites and Fungi, Statens Serum Institut, Copenhagen, Denmark	Statens Serum Institut Bioinformatics and Microbial Genomics	Danish Covid-19 Genome Consortium	2021-12-06
EPI_ISL_7193255	2021-11-24	Europe	Denmark	AY.39	Department of Bacteria, Parasites and Fungi, Statens Serum Institut, Copenhagen, Denmark	Statens Serum Institut Bioinformatics and Microbial Genomics	Danish Covid-19 Genome Consortium	2021-12-06
EPI_ISL_7193295	2021-11-24	Europe	Denmark	AY.4	Department of Bacteria, Parasites and Fungi, Statens Serum Institut, Copenhagen, Denmark	Statens Serum Institut Bioinformatics and Microbial Genomics	Danish Covid-19 Genome Consortium	2021-12-06
EPI_ISL_7193359	2021-11-24	Europe	Denmark	AY.43	Department of Bacteria, Parasites and Fungi, Statens Serum Institut, Copenhagen, Denmark	Statens Serum Institut Bioinformatics and Microbial Genomics	Danish Covid-19 Genome Consortium	2021-12-06
EPI_ISL_7193412	2021-11-24	Europe	Denmark	AY.43	Department of Clinical Microbiology and Center for Genomic Medicine, Rigshospitalet, Copenhagen, Denmark	Statens Serum Institut Bioinformatics and Microbial Genomics	Danish Covid-19 Genome Consortium	2021-12-06
EPI_ISL_7193558	2021-11-24	Europe	Denmark	AY.4	Department of Clinical Microbiology and Center for Genomic Medicine, Rigshospitalet, Copenhagen, Denmark	Statens Serum Institut Bioinformatics and Microbial Genomics	Danish Covid-19 Genome Consortium	2021-12-06
EPI_ISL_7193672	2021-11-24	Europe	Denmark	AY.80	Department of Clinical Microbiology and Center for Genomic Medicine, Rigshospitalet, Copenhagen, Denmark	Statens Serum Institut Bioinformatics and Microbial Genomics	Danish Covid-19 Genome Consortium	2021-12-06
EPI_ISL_7193703	2021-11-24	Europe	Denmark	AY.4	Department of Bacteria, Parasites and Fungi, Statens Serum Institut, Copenhagen, Denmark	Statens Serum Institut Bioinformatics and Microbial Genomics	Danish Covid-19 Genome Consortium	2021-12-06
EPI_ISL_7193861	2021-11-24	Europe	Denmark	AY.4	Department of Bacteria, Parasites and Fungi, Statens Serum Institut, Copenhagen, Denmark	Statens Serum Institut Bioinformatics and Microbial Genomics	Danish Covid-19 Genome Consortium	2021-12-06
EPI_ISL_7193993	2021-11-24	Europe	Denmark	AY.4	Department of Clinical Microbiology and Center for Genomic Medicine, Rigshospitalet, Copenhagen, Denmark	Statens Serum Institut Bioinformatics and Microbial Genomics	Danish Covid-19 Genome Consortium	2021-12-06
EPI_ISL_7194122	2021-11-24	Europe	Denmark	AY.4	Department of Bacteria, Parasites and Fungi, Statens Serum Institut, Copenhagen, Denmark	Statens Serum Institut Bioinformatics and Microbial Genomics	Danish Covid-19 Genome Consortium	2021-12-06
EPI_ISL_7194267	2021-11-24	Europe	Denmark	AY.4	Department of Bacteria, Parasites and Fungi, Statens Serum Institut, Copenhagen, Denmark	Statens Serum Institut Bioinformatics and Microbial Genomics	Danish Covid-19 Genome Consortium	2021-12-06
EPI_ISL_7194366	2021-11-24	Europe	Denmark	AY.4	Department of Bacteria, Parasites and Fungi, Statens Serum Institut, Copenhagen, Denmark	Statens Serum Institut Bioinformatics and Microbial Genomics	Danish Covid-19 Genome Consortium	2021-12-06
EPI_ISL_7194398	2021-11-24	Europe	Denmark	AY.4	Department of Bacteria, Parasites and Fungi, Statens Serum Institut, Copenhagen, Denmark	Statens Serum Institut Bioinformatics and Microbial Genomics	Danish Covid-19 Genome Consortium	2021-12-06
EPI_ISL_7194634	2021-11-24	Europe	Denmark	AY.80	Department of Clinical Microbiology and Center for Genomic Medicine, Rigshospitalet, Copenhagen, Denmark	Statens Serum Institut Bioinformatics and Microbial Genomics	Danish Covid-19 Genome Consortium	2021-12-06
EPI_ISL_7194779	2021-11-24	Europe	Denmark	AY.43	Department of Bacteria, Parasites and Fungi, Statens Serum Institut, Copenhagen, Denmark	Statens Serum Institut Bioinformatics and Microbial Genomics	Danish Covid-19 Genome Consortium	2021-12-06
EPI_ISL_7358469	2021-11-24	Europe	Denmark	AY.43	Department of Bacteria, Parasites and Fungi, Statens Serum Institut, Copenhagen, Denmark	Statens Serum Institut Bioinformatics and Microbial Genomics	Danish Covid-19 Genome Consortium	2021-12-08
EPI_ISL_7358552	2021-11-24	Europe	Denmark	AY.4	Department of Bacteria, Parasites and Fungi, Statens Serum Institut, Copenhagen, Denmark	Statens Serum Institut Bioinformatics and Microbial Genomics	Danish Covid-19 Genome Consortium	2021-12-08
EPI_ISL_7358641	2021-11-24	Europe	Denmark	AY.43	Department of Bacteria, Parasites and Fungi, Statens Serum Institut, Copenhagen, Denmark	Statens Serum Institut Bioinformatics and Microbial Genomics	Danish Covid-19 Genome Consortium	2021-12-08
EPI_ISL_7358782	2021-11-24	Europe	Denmark	AY.122	Department of Bacteria, Parasites and Fungi, Statens Serum Institut, Copenhagen, Denmark	Statens Serum Institut Bioinformatics and Microbial Genomics	Danish Covid-19 Genome Consortium	2021-12-08
EPI_ISL_7358860	2021-11-24	Europe	Denmark	AY.43	Department of Bacteria, Parasites and Fungi, Statens Serum Institut, Copenhagen, Denmark	Statens Serum Institut Bioinformatics and Microbial Genomics	Danish Covid-19 Genome Consortium	2021-12-08
EPI_ISL_7358924	2021-11-24	Europe	Denmark	AY.122	Department of Bacteria, Parasites and Fungi, Statens Serum Institut, Copenhagen, Denmark	Statens Serum Institut Bioinformatics and Microbial Genomics	Danish Covid-19 Genome Consortium	2021-12-08
EPI_ISL_7358934	2021-11-24	Europe	Denmark	AY.122	Department of Bacteria, Parasites and Fungi, Statens Serum Institut, Copenhagen, Denmark	Statens Serum Institut Bioinformatics and Microbial Genomics	Danish Covid-19 Genome Consortium	2021-12-08
EPI_ISL_7358971	2021-11-24	Europe	Denmark	AY.4	Department of Bacteria, Parasites and Fungi, Statens Serum Institut, Copenhagen, Denmark	Statens Serum Institut Bioinformatics and Microbial Genomics	Danish Covid-19 Genome Consortium	2021-12-08
EPI_ISL_7358973	2021-11-24	Europe	Denmark	AY.43	Department of Bacteria, Parasites and Fungi, Statens Serum Institut, Copenhagen, Denmark	Statens Serum Institut Bioinformatics and Microbial Genomics	Danish Covid-19 Genome Consortium	2021-12-08
EPI_ISL_7358988	2021-11-24	Europe	Denmark	AY.43	Department of Bacteria, Parasites and Fungi, Statens Serum Institut, Copenhagen, Denmark	Statens Serum Institut Bioinformatics and Microbial Genomics	Danish Covid-19 Genome Consortium	2021-12-08
EPI_ISL_7358991	2021-11-24	Europe	Denmark	B.1.617.2	Department of Bacteria, Parasites and Fungi, Statens Serum Institut, Copenhagen, Denmark	Statens Serum Institut Bioinformatics and Microbial Genomics	Danish Covid-19 Genome Consortium	2021-12-08
EPI_ISL_7359097	2021-11-24	Europe	Denmark	AY.4	Department of Bacteria, Parasites and Fungi, Statens Serum Institut, Copenhagen, Denmark	Statens Serum Institut Bioinformatics and Microbial Genomics	Danish Covid-19 Genome Consortium	2021-12-08
EPI_ISL_7359168	2021-11-24	Europe	Denmark	AY.122	Department of Bacteria, Parasites and Fungi, Statens Serum Institut, Copenhagen, Denmark	Statens Serum Institut Bioinformatics and Microbial Genomics	Danish Covid-19 Genome Consortium	2021-12-08
EPI_ISL_7359217	2021-11-24	Europe	Denmark	AY.122	Department of Bacteria, Parasites and Fungi, Statens Serum Institut, Copenhagen, Denmark	Statens Serum Institut Bioinformatics and Microbial Genomics	Danish Covid-19 Genome Consortium	2021-12-08
EPI_ISL_7359224	2021-11-24	Europe	Denmark	AY.122.1	Department of Bacteria, Parasites and Fungi, Statens Serum Institut, Copenhagen, Denmark	Statens Serum Institut Bioinformatics and Microbial Genomics	Danish Covid-19 Genome Consortium	2021-12-08
EPI_ISL_7359301	2021-11-24	Europe	Denmark	AY.122	Department of Bacteria, Parasites and Fungi, Statens Serum Institut, Copenhagen, Denmark	Statens Serum Institut Bioinformatics and Microbial Genomics	Danish Covid-19 Genome Consortium	2021-12-08
EPI_ISL_7359310	2021-11-24	Europe	Denmark	AY.4	Department of Bacteria, Parasites and Fungi, Statens Serum Institut, Copenhagen, Denmark	Statens Serum Institut Bioinformatics and Microbial Genomics	Danish Covid-19 Genome Consortium	2021-12-08
EPI_ISL_7359383	2021-11-24	Europe	Denmark	AY.4	Department of Bacteria, Parasites and Fungi, Statens Serum Institut, Copenhagen, Denmark	Statens Serum Institut Bioinformatics and Microbial Genomics	Danish Covid-19 Genome Consortium	2021-12-08
EPI_ISL_7359384	2021-11-24	Europe	Denmark	AY.121	Department of Bacteria, Parasites and Fungi, Statens Serum Institut, Copenhagen, Denmark	Statens Serum Institut Bioinformatics and Microbial Genomics	Danish Covid-19 Genome Consortium	2021-12-08
EPI_ISL_7359405	2021-11-24	Europe	Denmark	AY.4	Department of Bacteria, Parasites and Fungi, Statens Serum Institut, Copenhagen, Denmark	Statens Serum Institut Bioinformatics and Microbial Genomics	Danish Covid-19 Genome Consortium	2021-12-08
EPI_ISL_7359437	2021-11-24	Europe	Denmark	AY.4	Department of Bacteria, Parasites and Fungi, Statens Serum Institut, Copenhagen, Denmark	Statens Serum Institut Bioinformatics and Microbial Genomics	Danish Covid-19 Genome Consortium	2021-12-08
EPI_ISL_7359444	2021-11-24	Europe	Denmark	AY.43	Department of Bacteria, Parasites and Fungi, Statens Serum Institut, Copenhagen, Denmark	Statens Serum Institut Bioinformatics and Microbial Genomics	Danish Covid-19 Genome Consortium	2021-12-08
EPI_ISL_7359452	2021-11-24	Europe	Denmark	AY.46	Department of Bacteria, Parasites and Fungi, Statens Serum Institut, Copenhagen, Denmark	Statens Serum Institut Bioinformatics and Microbial Genomics	Danish Covid-19 Genome Consortium	2021-12-08
EPI_ISL_7359493	2021-11-24	Europe	Denmark	AY.39	Department of Bacteria, Parasites and Fungi, Statens Serum Institut, Copenhagen, Denmark	Statens Serum Institut Bioinformatics and Microbial Genomics	Danish Covid-19 Genome Consortium	2021-12-08
EPI_ISL_7359497	2021-11-24	Europe	Denmark	AY.43	Department of Bacteria, Parasites and Fungi, Statens Serum Institut, Copenhagen, Denmark	Statens Serum Institut Bioinformatics and Microbial Genomics	Danish Covid-19 Genome Consortium	2021-12-08
EPI_ISL_7359526	2021-11-24	Europe	Denmark	AY.39	Department of Bacteria, Parasites and Fungi, Statens Serum Institut, Copenhagen, Denmark	Statens Serum Institut Bioinformatics and Microbial Genomics	Danish Covid-19 Genome Consortium	2021-12-08
EPI_ISL_7359548	2021-11-24	Europe	Denmark	AY.122	Department of Bacteria, Parasites and Fungi, Statens Serum Institut, Copenhagen, Denmark	Statens Serum Institut Bioinformatics and Microbial Genomics	Danish Covid-19 Genome Consortium	2021-12-08
EPI_ISL_7359549	2021-11-24	Europe	Denmark	AY.122	Department of Bacteria, Parasites and Fungi, Statens Serum Institut, Copenhagen, Denmark	Statens Serum Institut Bioinformatics and Microbial Genomics	Danish Covid-19 Genome Consortium	2021-12-08
EPI_ISL_7359575	2021-11-24	Europe	Denmark	AY.43	Department of Bacteria, Parasites and Fungi, Statens Serum Institut, Copenhagen, Denmark	Statens Serum Institut Bioinformatics and Microbial Genomics	Danish Covid-19 Genome Consortium	2021-12-08
EPI_ISL_7359581	2021-11-24	Europe	Denmark	AY.122	Department of Bacteria, Parasites and Fungi, Statens Serum Institut, Copenhagen, Denmark	Statens Serum Institut Bioinformatics and Microbial Genomics	Danish Covid-19 Genome Consortium	2021-12-08
EPI_ISL_7359611	2021-11-24	Europe	Denmark	B.1.617.2	Department of Bacteria, Parasites and Fungi, Statens Serum Institut, Copenhagen, Denmark	Statens Serum Institut Bioinformatics and Microbial Genomics	Danish Covid-19 Genome Consortium	2021-12-08
EPI_ISL_7359646	2021-11-24	Europe	Denmark	AY.122	Department of Bacteria, Parasites and Fungi, Statens Serum Institut, Copenhagen, Denmark	Statens Serum Institut Bioinformatics and Microbial Genomics	Danish Covid-19 Genome Consortium	2021-12-08
EPI_ISL_7359667	2021-11-24	Europe	Denmark	AY.43	Department of Bacteria, Parasites and Fungi, Statens Serum Institut, Copenhagen, Denmark	Statens Serum Institut Bioinformatics and Microbial Genomics	Danish Covid-19 Genome Consortium	2021-12-08
EPI_ISL_7359687	2021-11-24	Europe	Denmark	B.1.617.2	Department of Bacteria, Parasites and Fungi, Statens Serum Institut, Copenhagen, Denmark	Statens Serum Institut Bioinformatics and Microbial Genomics	Danish Covid-19 Genome Consortium	2021-12-08
EPI_ISL_7359713	2021-11-24	Europe	Denmark	B.1.617.2	Department of Bacteria, Parasites and Fungi, Statens Serum Institut, Copenhagen, Denmark	Statens Serum Institut Bioinformatics and Microbial Genomics	Danish Covid-19 Genome Consortium	2021-12-08
EPI_ISL_7359747	2021-11-24	Europe	Denmark	AY.4	Department of Bacteria, Parasites and Fungi, Statens Serum Institut, Copenhagen, Denmark	Statens Serum Institut Bioinformatics and Microbial Genomics	Danish Covid-19 Genome Consortium	2021-12-08
EPI_ISL_7359748	2021-11-24	Europe	Denmark	AY.4	Department of Bacteria, Parasites and Fungi, Statens Serum Institut, Copenhagen, Denmark	Statens Serum Institut Bioinformatics and Microbial Genomics	Danish Covid-19 Genome Consortium	2021-12-08
EPI_ISL_7359820	2021-11-24	Europe	Denmark	AY.33	Department of Bacteria, Parasites and Fungi, Statens Serum Institut, Copenhagen, Denmark	Statens Serum Institut Bioinformatics and Microbial Genomics	Danish Covid-19 Genome Consortium	2021-12-08
EPI_ISL_7359835	2021-11-24	Europe	Denmark	AY.43	Department of Bacteria, Parasites and Fungi, Statens Serum Institut, Copenhagen, Denmark	Statens Serum Institut Bioinformatics and Microbial Genomics	Danish Covid-19 Genome Consortium	2021-12-08
EPI_ISL_7359981	2021-11-24	Europe	Denmark	AY.114	Department of Bacteria, Parasites and Fungi, Statens Serum Institut, Copenhagen, Denmark	Statens Serum Institut Bioinformatics and Microbial Genomics	Danish Covid-19 Genome Consortium	2021-12-08
EPI_ISL_7360123	2021-11-24	Europe	Denmark	AY.4	Department of Bacteria, Parasites and Fungi, Statens Serum Institut, Copenhagen, Denmark	Statens Serum Institut Bioinformatics and Microbial Genomics	Danish Covid-19 Genome Consortium	2021-12-08
EPI_ISL_7360195	2021-11-24	Europe	Denmark	AY.122	Department of Clinical Microbiology, Odense University Hospital, Odense, Denmark	Statens Serum Institut Bioinformatics and Microbial Genomics	Danish Covid-19 Genome Consortium	2021-12-08
EPI_ISL_7360252	2021-11-24	Europe	Denmark	B.1.617.2	Department of Bacteria, Parasites and Fungi, Statens Serum Institut, Copenhagen, Denmark	Statens Serum Institut Bioinformatics and Microbial Genomics	Danish Covid-19 Genome Consortium	2021-12-08
EPI_ISL_7360253	2021-11-24	Europe	Denmark	AY.4	Department of Bacteria, Parasites and Fungi, Statens Serum Institut, Copenhagen, Denmark	Statens Serum Institut Bioinformatics and Microbial Genomics	Danish Covid-19 Genome Consortium	2021-12-08
EPI_ISL_7360254	2021-11-24	Europe	Denmark	AY.43	Department of Bacteria, Parasites and Fungi, Statens Serum Institut, Copenhagen, Denmark	Statens Serum Institut Bioinformatics and Microbial Genomics	Danish Covid-19 Genome Consortium	2021-12-08
EPI_ISL_7360259	2021-11-24	Europe	Denmark	AY.4	Department of Bacteria, Parasites and Fungi, Statens Serum Institut, Copenhagen, Denmark	Statens Serum Institut Bioinformatics and Microbial Genomics	Danish Covid-19 Genome Consortium	2021-12-08
EPI_ISL_7360261	2021-11-24	Europe	Denmark	AY.43	Department of Bacteria, Parasites and Fungi, Statens Serum Institut, Copenhagen, Denmark	Statens Serum Institut Bioinformatics and Microbial Genomics	Danish Covid-19 Genome Consortium	2021-12-08
EPI_ISL_7360262	2021-11-24	Europe	Denmark	AY.122	Department of Bacteria, Parasites and Fungi, Statens Serum Institut, Copenhagen, Denmark	Statens Serum Institut Bioinformatics and Microbial Genomics	Danish Covid-19 Genome Consortium	2021-12-08
EPI_ISL_7269416	2021-11-24	Europe	Denmark	AY.122	Department of Bacteria, Parasites and Fungi, Statens Serum Institut, Copenhagen, Denmark	Statens Serum Institut Bioinformatics and Microbial Genomics	Danish Covid-19 Genome Consortium	2021-12-07
EPI_ISL_7269430	2021-11-24	Europe	Denmark	AY.4	Department of Bacteria, Parasites and Fungi, Statens Serum Institut, Copenhagen, Denmark	Statens Serum Institut Bioinformatics and Microbial Genomics	Danish Covid-19 Genome Consortium	2021-12-07
EPI_ISL_7269434	2021-11-24	Europe	Denmark	AY.4.2	Department of Bacteria, Parasites and Fungi, Statens Serum Institut, Copenhagen, Denmark	Statens Serum Institut Bioinformatics and Microbial Genomics	Danish Covid-19 Genome Consortium	2021-12-07
EPI_ISL_7269439	2021-11-24	Europe	Denmark	AY.102	Department of Bacteria, Parasites and Fungi, Statens Serum Institut, Copenhagen, Denmark	Statens Serum Institut Bioinformatics and Microbial Genomics	Danish Covid-19 Genome Consortium	2021-12-07
EPI_ISL_7269475	2021-11-24	Europe	Denmark	AY.122	Department of Bacteria, Parasites and Fungi, Statens Serum Institut, Copenhagen, Denmark	Statens Serum Institut Bioinformatics and Microbial Genomics	Danish Covid-19 Genome Consortium	2021-12-07
EPI_ISL_7269482	2021-11-24	Europe	Denmark	AY.121	Department of Bacteria, Parasites and Fungi, Statens Serum Institut, Copenhagen, Denmark	Statens Serum Institut Bioinformatics and Microbial Genomics	Danish Covid-19 Genome Consortium	2021-12-07
EPI_ISL_7269488	2021-11-24	Europe	Denmark	AY.98	Department of Bacteria, Parasites and Fungi, Statens Serum Institut, Copenhagen, Denmark	Statens Serum Institut Bioinformatics and Microbial Genomics	Danish Covid-19 Genome Consortium	2021-12-07
EPI_ISL_7269517	2021-11-24	Europe	Denmark	AY.4	Department of Bacteria, Parasites and Fungi, Statens Serum Institut, Copenhagen, Denmark	Statens Serum Institut Bioinformatics and Microbial Genomics	Danish Covid-19 Genome Consortium	2021-12-07
EPI_ISL_7272201	2021-11-24	Europe	Denmark	AY.36	Department of Bacteria, Parasites and Fungi, Statens Serum Institut, Copenhagen, Denmark	Statens Serum Institut Bioinformatics and Microbial Genomics	Danish Covid-19 Genome Consortium	2021-12-07
EPI_ISL_7272202	2021-11-24	Europe	Denmark	AY.46	Department of Bacteria, Parasites and Fungi, Statens Serum Institut, Copenhagen, Denmark	Statens Serum Institut Bioinformatics and Microbial Genomics	Danish Covid-19 Genome Consortium	2021-12-07
EPI_ISL_7272212	2021-11-24	Europe	Denmark	AY.43	Department of Bacteria, Parasites and Fungi, Statens Serum Institut, Copenhagen, Denmark	Statens Serum Institut Bioinformatics and Microbial Genomics	Danish Covid-19 Genome Consortium	2021-12-07
EPI_ISL_7272213	2021-11-24	Europe	Denmark	AY.36	Department of Bacteria, Parasites and Fungi, Statens Serum Institut, Copenhagen, Denmark	Statens Serum Institut Bioinformatics and Microbial Genomics	Danish Covid-19 Genome Consortium	2021-12-07
EPI_ISL_7272222	2021-11-24	Europe	Denmark	AY.43	Department of Bacteria, Parasites and Fungi, Statens Serum Institut, Copenhagen, Denmark	Statens Serum Institut Bioinformatics and Microbial Genomics	Danish Covid-19 Genome Consortium	2021-12-07
EPI_ISL_7272223	2021-11-24	Europe	Denmark	B.1.617.2	Department of Bacteria, Parasites and Fungi, Statens Serum Institut, Copenhagen, Denmark	Statens Serum Institut Bioinformatics and Microbial Genomics	Danish Covid-19 Genome Consortium	2021-12-07
EPI_ISL_7272232	2021-11-24	Europe	Denmark	B.1.617.2	Department of Bacteria, Parasites and Fungi, Statens Serum Institut, Copenhagen, Denmark	Statens Serum Institut Bioinformatics and Microbial Genomics	Danish Covid-19 Genome Consortium	2021-12-07
EPI_ISL_7272233	2021-11-24	Europe	Denmark	AY.4	Department of Bacteria, Parasites and Fungi, Statens Serum Institut, Copenhagen, Denmark	Statens Serum Institut Bioinformatics and Microbial Genomics	Danish Covid-19 Genome Consortium	2021-12-07
EPI_ISL_7279498	2021-11-24	Europe	Denmark	AY.4	Department of Bacteria, Parasites and Fungi, Statens Serum Institut, Copenhagen, Denmark	Statens Serum Institut Bioinformatics and Microbial Genomics	Danish Covid-19 Genome Consortium	2021-12-07
EPI_ISL_7279511	2021-11-24	Europe	Denmark	AY.122	Department of Bacteria, Parasites and Fungi, Statens Serum Institut, Copenhagen, Denmark	Statens Serum Institut Bioinformatics and Microbial Genomics	Danish Covid-19 Genome Consortium	2021-12-07
EPI_ISL_7279512	2021-11-24	Europe	Denmark	AY.122	Department of Bacteria, Parasites and Fungi, Statens Serum Institut, Copenhagen, Denmark	Statens Serum Institut Bioinformatics and Microbial Genomics	Danish Covid-19 Genome Consortium	2021-12-07
EPI_ISL_7279513	2021-11-24	Europe	Denmark	AY.43	Department of Bacteria, Parasites and Fungi, Statens Serum Institut, Copenhagen, Denmark	Statens Serum Institut Bioinformatics and Microbial Genomics	Danish Covid-19 Genome Consortium	2021-12-07
EPI_ISL_7279515	2021-11-24	Europe	Denmark	AY.4	Department of Bacteria, Parasites and Fungi, Statens Serum Institut, Copenhagen, Denmark	Statens Serum Institut Bioinformatics and Microbial Genomics	Danish Covid-19 Genome Consortium	2021-12-07
EPI_ISL_7279516	2021-11-24	Europe	Denmark	AY.122.1	Department of Bacteria, Parasites and Fungi, Statens Serum Institut, Copenhagen, Denmark	Statens Serum Institut Bioinformatics and Microbial Genomics	Danish Covid-19 Genome Consortium	2021-12-07
EPI_ISL_7279517	2021-11-24	Europe	Denmark	AY.122	Department of Bacteria, Parasites and Fungi, Statens Serum Institut, Copenhagen, Denmark	Statens Serum Institut Bioinformatics and Microbial Genomics	Danish Covid-19 Genome Consortium	2021-12-07
EPI_ISL_7279518	2021-11-24	Europe	Denmark	AY.36	Department of Bacteria, Parasites and Fungi, Statens Serum Institut, Copenhagen, Denmark	Statens Serum Institut Bioinformatics and Microbial Genomics	Danish Covid-19 Genome Consortium	2021-12-07
EPI_ISL_7279519	2021-11-24	Europe	Denmark	B.1.617.2	Department of Bacteria, Parasites and Fungi, Statens Serum Institut, Copenhagen, Denmark	Statens Serum Institut Bioinformatics and Microbial Genomics	Danish Covid-19 Genome Consortium	2021-12-07
EPI_ISL_7279520	2021-11-24	Europe	Denmark	AY.43	Department of Bacteria, Parasites and Fungi, Statens Serum Institut, Copenhagen, Denmark	Statens Serum Institut Bioinformatics and Microbial Genomics	Danish Covid-19 Genome Consortium	2021-12-07
EPI_ISL_7279521	2021-11-24	Europe	Denmark	B.1.617.2	Department of Bacteria, Parasites and Fungi, Statens Serum Institut, Copenhagen, Denmark	Statens Serum Institut Bioinformatics and Microbial Genomics	Danish Covid-19 Genome Consortium	2021-12-07
EPI_ISL_7279522	2021-11-24	Europe	Denmark	B.1.617.2	Department of Bacteria, Parasites and Fungi, Statens Serum Institut, Copenhagen, Denmark	Statens Serum Institut Bioinformatics and Microbial Genomics	Danish Covid-19 Genome Consortium	2021-12-07
EPI_ISL_7279523	2021-11-24	Europe	Denmark	AY.122.1	Department of Bacteria, Parasites and Fungi, Statens Serum Institut, Copenhagen, Denmark	Statens Serum Institut Bioinformatics and Microbial Genomics	Danish Covid-19 Genome Consortium	2021-12-07
EPI_ISL_7279524	2021-11-24	Europe	Denmark	AY.43	Department of Bacteria, Parasites and Fungi, Statens Serum Institut, Copenhagen, Denmark	Statens Serum Institut Bioinformatics and Microbial Genomics	Danish Covid-19 Genome Consortium	2021-12-07
EPI_ISL_7279525	2021-11-24	Europe	Denmark	AY.36	Department of Bacteria, Parasites and Fungi, Statens Serum Institut, Copenhagen, Denmark	Statens Serum Institut Bioinformatics and Microbial Genomics	Danish Covid-19 Genome Consortium	2021-12-07
EPI_ISL_7279527	2021-11-24	Europe	Denmark	AY.43	Department of Bacteria, Parasites and Fungi, Statens Serum Institut, Copenhagen, Denmark	Statens Serum Institut Bioinformatics and Microbial Genomics	Danish Covid-19 Genome Consortium	2021-12-07
EPI_ISL_7279528	2021-11-24	Europe	Denmark	AY.4.2	Department of Bacteria, Parasites and Fungi, Statens Serum Institut, Copenhagen, Denmark	Statens Serum Institut Bioinformatics and Microbial Genomics	Danish Covid-19 Genome Consortium	2021-12-07
EPI_ISL_7279529	2021-11-24	Europe	Denmark	AY.43	Department of Bacteria, Parasites and Fungi, Statens Serum Institut, Copenhagen, Denmark	Statens Serum Institut Bioinformatics and Microbial Genomics	Danish Covid-19 Genome Consortium	2021-12-07
EPI_ISL_7279530	2021-11-24	Europe	Denmark	AY.43	Department of Bacteria, Parasites and Fungi, Statens Serum Institut, Copenhagen, Denmark	Statens Serum Institut Bioinformatics and Microbial Genomics	Danish Covid-19 Genome Consortium	2021-12-07
EPI_ISL_7279531	2021-11-24	Europe	Denmark	AY.122	Department of Bacteria, Parasites and Fungi, Statens Serum Institut, Copenhagen, Denmark	Statens Serum Institut Bioinformatics and Microbial Genomics	Danish Covid-19 Genome Consortium	2021-12-07
EPI_ISL_7279532	2021-11-24	Europe	Denmark	AY.43	Department of Bacteria, Parasites and Fungi, Statens Serum Institut, Copenhagen, Denmark	Statens Serum Institut Bioinformatics and Microbial Genomics	Danish Covid-19 Genome Consortium	2021-12-07
EPI_ISL_7279533	2021-11-24	Europe	Denmark	AY.43	Department of Bacteria, Parasites and Fungi, Statens Serum Institut, Copenhagen, Denmark	Statens Serum Institut Bioinformatics and Microbial Genomics	Danish Covid-19 Genome Consortium	2021-12-07
EPI_ISL_7279534	2021-11-24	Europe	Denmark	AY.4	Department of Bacteria, Parasites and Fungi, Statens Serum Institut, Copenhagen, Denmark	Statens Serum Institut Bioinformatics and Microbial Genomics	Danish Covid-19 Genome Consortium	2021-12-07
EPI_ISL_7279535	2021-11-24	Europe	Denmark	AY.122	Department of Bacteria, Parasites and Fungi, Statens Serum Institut, Copenhagen, Denmark	Statens Serum Institut Bioinformatics and Microbial Genomics	Danish Covid-19 Genome Consortium	2021-12-07
EPI_ISL_7279536	2021-11-24	Europe	Denmark	AY.4	Department of Bacteria, Parasites and Fungi, Statens Serum Institut, Copenhagen, Denmark	Statens Serum Institut Bioinformatics and Microbial Genomics	Danish Covid-19 Genome Consortium	2021-12-07
EPI_ISL_7279537	2021-11-24	Europe	Denmark	AY.36	Department of Bacteria, Parasites and Fungi, Statens Serum Institut, Copenhagen, Denmark	Statens Serum Institut Bioinformatics and Microbial Genomics	Danish Covid-19 Genome Consortium	2021-12-07
EPI_ISL_7279538	2021-11-24	Europe	Denmark	B.1.617.2	Department of Bacteria, Parasites and Fungi, Statens Serum Institut, Copenhagen, Denmark	Statens Serum Institut Bioinformatics and Microbial Genomics	Danish Covid-19 Genome Consortium	2021-12-07
EPI_ISL_7279539	2021-11-24	Europe	Denmark	AY.4	Department of Bacteria, Parasites and Fungi, Statens Serum Institut, Copenhagen, Denmark	Statens Serum Institut Bioinformatics and Microbial Genomics	Danish Covid-19 Genome Consortium	2021-12-07
EPI_ISL_7279540	2021-11-24	Europe	Denmark	AY.43	Department of Bacteria, Parasites and Fungi, Statens Serum Institut, Copenhagen, Denmark	Statens Serum Institut Bioinformatics and Microbial Genomics	Danish Covid-19 Genome Consortium	2021-12-07
EPI_ISL_7279541	2021-11-24	Europe	Denmark	AY.4	Department of Bacteria, Parasites and Fungi, Statens Serum Institut, Copenhagen, Denmark	Statens Serum Institut Bioinformatics and Microbial Genomics	Danish Covid-19 Genome Consortium	2021-12-07
EPI_ISL_7279542	2021-11-24	Europe	Denmark	AY.122	Department of Bacteria, Parasites and Fungi, Statens Serum Institut, Copenhagen, Denmark	Statens Serum Institut Bioinformatics and Microbial Genomics	Danish Covid-19 Genome Consortium	2021-12-07
EPI_ISL_7279543	2021-11-24	Europe	Denmark	AY.122.1	Department of Bacteria, Parasites and Fungi, Statens Serum Institut, Copenhagen, Denmark	Statens Serum Institut Bioinformatics and Microbial Genomics	Danish Covid-19 Genome Consortium	2021-12-07
EPI_ISL_7279544	2021-11-24	Europe	Denmark	B.1.617.2	Department of Bacteria, Parasites and Fungi, Statens Serum Institut, Copenhagen, Denmark	Statens Serum Institut Bioinformatics and Microbial Genomics	Danish Covid-19 Genome Consortium	2021-12-07
EPI_ISL_7279545	2021-11-24	Europe	Denmark	B.1.617.2	Department of Bacteria, Parasites and Fungi, Statens Serum Institut, Copenhagen, Denmark	Statens Serum Institut Bioinformatics and Microbial Genomics	Danish Covid-19 Genome Consortium	2021-12-07
EPI_ISL_7279546	2021-11-24	Europe	Denmark	AY.43	Department of Bacteria, Parasites and Fungi, Statens Serum Institut, Copenhagen, Denmark	Statens Serum Institut Bioinformatics and Microbial Genomics	Danish Covid-19 Genome Consortium	2021-12-07
EPI_ISL_7279548	2021-11-24	Europe	Denmark	AY.4	Department of Bacteria, Parasites and Fungi, Statens Serum Institut, Copenhagen, Denmark	Statens Serum Institut Bioinformatics and Microbial Genomics	Danish Covid-19 Genome Consortium	2021-12-07
EPI_ISL_7279551	2021-11-24	Europe	Denmark	AY.43	Department of Bacteria, Parasites and Fungi, Statens Serum Institut, Copenhagen, Denmark	Statens Serum Institut Bioinformatics and Microbial Genomics	Danish Covid-19 Genome Consortium	2021-12-07
EPI_ISL_7279552	2021-11-24	Europe	Denmark	B.1.617.2	Department of Bacteria, Parasites and Fungi, Statens Serum Institut, Copenhagen, Denmark	Statens Serum Institut Bioinformatics and Microbial Genomics	Danish Covid-19 Genome Consortium	2021-12-07
EPI_ISL_7279553	2021-11-24	Europe	Denmark	AY.4	Department of Bacteria, Parasites and Fungi, Statens Serum Institut, Copenhagen, Denmark	Statens Serum Institut Bioinformatics and Microbial Genomics	Danish Covid-19 Genome Consortium	2021-12-07
EPI_ISL_7279554	2021-11-24	Europe	Denmark	AY.122.1	Department of Bacteria, Parasites and Fungi, Statens Serum Institut, Copenhagen, Denmark	Statens Serum Institut Bioinformatics and Microbial Genomics	Danish Covid-19 Genome Consortium	2021-12-07
EPI_ISL_7279555	2021-11-24	Europe	Denmark	AY.122	Department of Bacteria, Parasites and Fungi, Statens Serum Institut, Copenhagen, Denmark	Statens Serum Institut Bioinformatics and Microbial Genomics	Danish Covid-19 Genome Consortium	2021-12-07
EPI_ISL_7279556	2021-11-24	Europe	Denmark	AY.43	Department of Bacteria, Parasites and Fungi, Statens Serum Institut, Copenhagen, Denmark	Statens Serum Institut Bioinformatics and Microbial Genomics	Danish Covid-19 Genome Consortium	2021-12-07
EPI_ISL_7279559	2021-11-24	Europe	Denmark	AY.4	Department of Bacteria, Parasites and Fungi, Statens Serum Institut, Copenhagen, Denmark	Statens Serum Institut Bioinformatics and Microbial Genomics	Danish Covid-19 Genome Consortium	2021-12-07
EPI_ISL_7279560	2021-11-24	Europe	Denmark	AY.43	Department of Bacteria, Parasites and Fungi, Statens Serum Institut, Copenhagen, Denmark	Statens Serum Institut Bioinformatics and Microbial Genomics	Danish Covid-19 Genome Consortium	2021-12-07
EPI_ISL_7279562	2021-11-24	Europe	Denmark	B.1.617.2	Department of Bacteria, Parasites and Fungi, Statens Serum Institut, Copenhagen, Denmark	Statens Serum Institut Bioinformatics and Microbial Genomics	Danish Covid-19 Genome Consortium	2021-12-07
EPI_ISL_7279563	2021-11-24	Europe	Denmark	AY.43	Department of Bacteria, Parasites and Fungi, Statens Serum Institut, Copenhagen, Denmark	Statens Serum Institut Bioinformatics and Microbial Genomics	Danish Covid-19 Genome Consortium	2021-12-07
EPI_ISL_7279564	2021-11-24	Europe	Denmark	AY.43	Department of Bacteria, Parasites and Fungi, Statens Serum Institut, Copenhagen, Denmark	Statens Serum Institut Bioinformatics and Microbial Genomics	Danish Covid-19 Genome Consortium	2021-12-07
EPI_ISL_7279565	2021-11-24	Europe	Denmark	AY.4	Department of Bacteria, Parasites and Fungi, Statens Serum Institut, Copenhagen, Denmark	Statens Serum Institut Bioinformatics and Microbial Genomics	Danish Covid-19 Genome Consortium	2021-12-07
EPI_ISL_7279566	2021-11-24	Europe	Denmark	AY.122	Department of Bacteria, Parasites and Fungi, Statens Serum Institut, Copenhagen, Denmark	Statens Serum Institut Bioinformatics and Microbial Genomics	Danish Covid-19 Genome Consortium	2021-12-07
EPI_ISL_7279567	2021-11-24	Europe	Denmark	AY.122.1	Department of Bacteria, Parasites and Fungi, Statens Serum Institut, Copenhagen, Denmark	Statens Serum Institut Bioinformatics and Microbial Genomics	Danish Covid-19 Genome Consortium	2021-12-07
EPI_ISL_7279568	2021-11-24	Europe	Denmark	AY.4	Department of Bacteria, Parasites and Fungi, Statens Serum Institut, Copenhagen, Denmark	Statens Serum Institut Bioinformatics and Microbial Genomics	Danish Covid-19 Genome Consortium	2021-12-07
EPI_ISL_7279569	2021-11-24	Europe	Denmark	B.1.617.2	Department of Bacteria, Parasites and Fungi, Statens Serum Institut, Copenhagen, Denmark	Statens Serum Institut Bioinformatics and Microbial Genomics	Danish Covid-19 Genome Consortium	2021-12-07
EPI_ISL_7279570	2021-11-24	Europe	Denmark	B.1.617.2	Department of Bacteria, Parasites and Fungi, Statens Serum Institut, Copenhagen, Denmark	Statens Serum Institut Bioinformatics and Microbial Genomics	Danish Covid-19 Genome Consortium	2021-12-07
EPI_ISL_7279572	2021-11-24	Europe	Denmark	B.1.617.2	Department of Bacteria, Parasites and Fungi, Statens Serum Institut, Copenhagen, Denmark	Statens Serum Institut Bioinformatics and Microbial Genomics	Danish Covid-19 Genome Consortium	2021-12-07
EPI_ISL_7279573	2021-11-24	Europe	Denmark	AY.122	Department of Bacteria, Parasites and Fungi, Statens Serum Institut, Copenhagen, Denmark	Statens Serum Institut Bioinformatics and Microbial Genomics	Danish Covid-19 Genome Consortium	2021-12-07
EPI_ISL_7279574	2021-11-24	Europe	Denmark	B.1.617.2	Department of Bacteria, Parasites and Fungi, Statens Serum Institut, Copenhagen, Denmark	Statens Serum Institut Bioinformatics and Microbial Genomics	Danish Covid-19 Genome Consortium	2021-12-07
EPI_ISL_7279575	2021-11-24	Europe	Denmark	AY.4	Department of Bacteria, Parasites and Fungi, Statens Serum Institut, Copenhagen, Denmark	Statens Serum Institut Bioinformatics and Microbial Genomics	Danish Covid-19 Genome Consortium	2021-12-07
EPI_ISL_7279576	2021-11-24	Europe	Denmark	AY.122	Department of Bacteria, Parasites and Fungi, Statens Serum Institut, Copenhagen, Denmark	Statens Serum Institut Bioinformatics and Microbial Genomics	Danish Covid-19 Genome Consortium	2021-12-07
EPI_ISL_7279577	2021-11-24	Europe	Denmark	AY.44	Department of Bacteria, Parasites and Fungi, Statens Serum Institut, Copenhagen, Denmark	Statens Serum Institut Bioinformatics and Microbial Genomics	Danish Covid-19 Genome Consortium	2021-12-07
EPI_ISL_7279578	2021-11-24	Europe	Denmark	AY.43	Department of Bacteria, Parasites and Fungi, Statens Serum Institut, Copenhagen, Denmark	Statens Serum Institut Bioinformatics and Microbial Genomics	Danish Covid-19 Genome Consortium	2021-12-07
EPI_ISL_7279579	2021-11-24	Europe	Denmark	AY.33	Department of Bacteria, Parasites and Fungi, Statens Serum Institut, Copenhagen, Denmark	Statens Serum Institut Bioinformatics and Microbial Genomics	Danish Covid-19 Genome Consortium	2021-12-07
EPI_ISL_7279580	2021-11-24	Europe	Denmark	AY.36	Department of Bacteria, Parasites and Fungi, Statens Serum Institut, Copenhagen, Denmark	Statens Serum Institut Bioinformatics and Microbial Genomics	Danish Covid-19 Genome Consortium	2021-12-07
EPI_ISL_7279581	2021-11-24	Europe	Denmark	AY.4	Department of Bacteria, Parasites and Fungi, Statens Serum Institut, Copenhagen, Denmark	Statens Serum Institut Bioinformatics and Microbial Genomics	Danish Covid-19 Genome Consortium	2021-12-07
EPI_ISL_7279582	2021-11-24	Europe	Denmark	AY.4	Department of Bacteria, Parasites and Fungi, Statens Serum Institut, Copenhagen, Denmark	Statens Serum Institut Bioinformatics and Microbial Genomics	Danish Covid-19 Genome Consortium	2021-12-07
EPI_ISL_7279583	2021-11-24	Europe	Denmark	AY.4	Department of Bacteria, Parasites and Fungi, Statens Serum Institut, Copenhagen, Denmark	Statens Serum Institut Bioinformatics and Microbial Genomics	Danish Covid-19 Genome Consortium	2021-12-07
EPI_ISL_7279584	2021-11-24	Europe	Denmark	AY.43	Department of Bacteria, Parasites and Fungi, Statens Serum Institut, Copenhagen, Denmark	Statens Serum Institut Bioinformatics and Microbial Genomics	Danish Covid-19 Genome Consortium	2021-12-07
EPI_ISL_7279585	2021-11-24	Europe	Denmark	AY.4.2	Department of Bacteria, Parasites and Fungi, Statens Serum Institut, Copenhagen, Denmark	Statens Serum Institut Bioinformatics and Microbial Genomics	Danish Covid-19 Genome Consortium	2021-12-07
EPI_ISL_7279586	2021-11-24	Europe	Denmark	AY.46	Department of Bacteria, Parasites and Fungi, Statens Serum Institut, Copenhagen, Denmark	Statens Serum Institut Bioinformatics and Microbial Genomics	Danish Covid-19 Genome Consortium	2021-12-07
EPI_ISL_7279587	2021-11-24	Europe	Denmark	AY.122	Department of Bacteria, Parasites and Fungi, Statens Serum Institut, Copenhagen, Denmark	Statens Serum Institut Bioinformatics and Microbial Genomics	Danish Covid-19 Genome Consortium	2021-12-07
EPI_ISL_7279588	2021-11-24	Europe	Denmark	AY.43	Department of Bacteria, Parasites and Fungi, Statens Serum Institut, Copenhagen, Denmark	Statens Serum Institut Bioinformatics and Microbial Genomics	Danish Covid-19 Genome Consortium	2021-12-07
EPI_ISL_7279589	2021-11-24	Europe	Denmark	AY.4	Department of Bacteria, Parasites and Fungi, Statens Serum Institut, Copenhagen, Denmark	Statens Serum Institut Bioinformatics and Microbial Genomics	Danish Covid-19 Genome Consortium	2021-12-07
EPI_ISL_7279590	2021-11-24	Europe	Denmark	AY.122	Department of Bacteria, Parasites and Fungi, Statens Serum Institut, Copenhagen, Denmark	Statens Serum Institut Bioinformatics and Microbial Genomics	Danish Covid-19 Genome Consortium	2021-12-07
EPI_ISL_7279591	2021-11-24	Europe	Denmark	AY.4	Department of Bacteria, Parasites and Fungi, Statens Serum Institut, Copenhagen, Denmark	Statens Serum Institut Bioinformatics and Microbial Genomics	Danish Covid-19 Genome Consortium	2021-12-07
EPI_ISL_7279592	2021-11-24	Europe	Denmark	AY.4	Department of Bacteria, Parasites and Fungi, Statens Serum Institut, Copenhagen, Denmark	Statens Serum Institut Bioinformatics and Microbial Genomics	Danish Covid-19 Genome Consortium	2021-12-07
EPI_ISL_7279595	2021-11-24	Europe	Denmark	AY.43	Department of Bacteria, Parasites and Fungi, Statens Serum Institut, Copenhagen, Denmark	Statens Serum Institut Bioinformatics and Microbial Genomics	Danish Covid-19 Genome Consortium	2021-12-07
EPI_ISL_7279596	2021-11-24	Europe	Denmark	AY.92	Department of Bacteria, Parasites and Fungi, Statens Serum Institut, Copenhagen, Denmark	Statens Serum Institut Bioinformatics and Microbial Genomics	Danish Covid-19 Genome Consortium	2021-12-07
EPI_ISL_7279598	2021-11-24	Europe	Denmark	AY.4	Department of Bacteria, Parasites and Fungi, Statens Serum Institut, Copenhagen, Denmark	Statens Serum Institut Bioinformatics and Microbial Genomics	Danish Covid-19 Genome Consortium	2021-12-07
EPI_ISL_7279606	2021-11-24	Europe	Denmark	AY.33	Department of Bacteria, Parasites and Fungi, Statens Serum Institut, Copenhagen, Denmark	Statens Serum Institut Bioinformatics and Microbial Genomics	Danish Covid-19 Genome Consortium	2021-12-07
EPI_ISL_7279607	2021-11-24	Europe	Denmark	AY.36	Department of Bacteria, Parasites and Fungi, Statens Serum Institut, Copenhagen, Denmark	Statens Serum Institut Bioinformatics and Microbial Genomics	Danish Covid-19 Genome Consortium	2021-12-07
EPI_ISL_7279608	2021-11-24	Europe	Denmark	AY.4	Department of Bacteria, Parasites and Fungi, Statens Serum Institut, Copenhagen, Denmark	Statens Serum Institut Bioinformatics and Microbial Genomics	Danish Covid-19 Genome Consortium	2021-12-07
EPI_ISL_7279609	2021-11-24	Europe	Denmark	AY.43	Department of Bacteria, Parasites and Fungi, Statens Serum Institut, Copenhagen, Denmark	Statens Serum Institut Bioinformatics and Microbial Genomics	Danish Covid-19 Genome Consortium	2021-12-07
EPI_ISL_7279612	2021-11-24	Europe	Denmark	AY.4	Department of Bacteria, Parasites and Fungi, Statens Serum Institut, Copenhagen, Denmark	Statens Serum Institut Bioinformatics and Microbial Genomics	Danish Covid-19 Genome Consortium	2021-12-07
EPI_ISL_7279613	2021-11-24	Europe	Denmark	B.1.617.2	Department of Bacteria, Parasites and Fungi, Statens Serum Institut, Copenhagen, Denmark	Statens Serum Institut Bioinformatics and Microbial Genomics	Danish Covid-19 Genome Consortium	2021-12-07
EPI_ISL_7279614	2021-11-24	Europe	Denmark	AY.43	Department of Bacteria, Parasites and Fungi, Statens Serum Institut, Copenhagen, Denmark	Statens Serum Institut Bioinformatics and Microbial Genomics	Danish Covid-19 Genome Consortium	2021-12-07
EPI_ISL_7279615	2021-11-24	Europe	Denmark	AY.4	Department of Bacteria, Parasites and Fungi, Statens Serum Institut, Copenhagen, Denmark	Statens Serum Institut Bioinformatics and Microbial Genomics	Danish Covid-19 Genome Consortium	2021-12-07
EPI_ISL_7279616	2021-11-24	Europe	Denmark	AY.4	Department of Bacteria, Parasites and Fungi, Statens Serum Institut, Copenhagen, Denmark	Statens Serum Institut Bioinformatics and Microbial Genomics	Danish Covid-19 Genome Consortium	2021-12-07
EPI_ISL_7279617	2021-11-24	Europe	Denmark	AY.4	Department of Bacteria, Parasites and Fungi, Statens Serum Institut, Copenhagen, Denmark	Statens Serum Institut Bioinformatics and Microbial Genomics	Danish Covid-19 Genome Consortium	2021-12-07
EPI_ISL_7279618	2021-11-24	Europe	Denmark	AY.43	Department of Bacteria, Parasites and Fungi, Statens Serum Institut, Copenhagen, Denmark	Statens Serum Institut Bioinformatics and Microbial Genomics	Danish Covid-19 Genome Consortium	2021-12-07
EPI_ISL_7279619	2021-11-24	Europe	Denmark	AY.4	Department of Bacteria, Parasites and Fungi, Statens Serum Institut, Copenhagen, Denmark	Statens Serum Institut Bioinformatics and Microbial Genomics	Danish Covid-19 Genome Consortium	2021-12-07
EPI_ISL_7279620	2021-11-24	Europe	Denmark	AY.4	Department of Bacteria, Parasites and Fungi, Statens Serum Institut, Copenhagen, Denmark	Statens Serum Institut Bioinformatics and Microbial Genomics	Danish Covid-19 Genome Consortium	2021-12-07
EPI_ISL_7279621	2021-11-24	Europe	Denmark	AY.43	Department of Bacteria, Parasites and Fungi, Statens Serum Institut, Copenhagen, Denmark	Statens Serum Institut Bioinformatics and Microbial Genomics	Danish Covid-19 Genome Consortium	2021-12-07
EPI_ISL_7279622	2021-11-24	Europe	Denmark	AY.36	Department of Bacteria, Parasites and Fungi, Statens Serum Institut, Copenhagen, Denmark	Statens Serum Institut Bioinformatics and Microbial Genomics	Danish Covid-19 Genome Consortium	2021-12-07
EPI_ISL_7279623	2021-11-24	Europe	Denmark	AY.43	Department of Bacteria, Parasites and Fungi, Statens Serum Institut, Copenhagen, Denmark	Statens Serum Institut Bioinformatics and Microbial Genomics	Danish Covid-19 Genome Consortium	2021-12-07
EPI_ISL_7279624	2021-11-24	Europe	Denmark	AY.36	Department of Bacteria, Parasites and Fungi, Statens Serum Institut, Copenhagen, Denmark	Statens Serum Institut Bioinformatics and Microbial Genomics	Danish Covid-19 Genome Consortium	2021-12-07
EPI_ISL_7279625	2021-11-24	Europe	Denmark	B.1.617.2	Department of Bacteria, Parasites and Fungi, Statens Serum Institut, Copenhagen, Denmark	Statens Serum Institut Bioinformatics and Microbial Genomics	Danish Covid-19 Genome Consortium	2021-12-07
EPI_ISL_7279626	2021-11-24	Europe	Denmark	AY.43	Department of Bacteria, Parasites and Fungi, Statens Serum Institut, Copenhagen, Denmark	Statens Serum Institut Bioinformatics and Microbial Genomics	Danish Covid-19 Genome Consortium	2021-12-07
EPI_ISL_7279627	2021-11-24	Europe	Denmark	AY.98.1	Department of Bacteria, Parasites and Fungi, Statens Serum Institut, Copenhagen, Denmark	Statens Serum Institut Bioinformatics and Microbial Genomics	Danish Covid-19 Genome Consortium	2021-12-07
EPI_ISL_7279628	2021-11-24	Europe	Denmark	AY.43	Department of Bacteria, Parasites and Fungi, Statens Serum Institut, Copenhagen, Denmark	Statens Serum Institut Bioinformatics and Microbial Genomics	Danish Covid-19 Genome Consortium	2021-12-07
EPI_ISL_7279630	2021-11-24	Europe	Denmark	AY.43	Department of Bacteria, Parasites and Fungi, Statens Serum Institut, Copenhagen, Denmark	Statens Serum Institut Bioinformatics and Microbial Genomics	Danish Covid-19 Genome Consortium	2021-12-07
EPI_ISL_7279631	2021-11-24	Europe	Denmark	AY.33	Department of Bacteria, Parasites and Fungi, Statens Serum Institut, Copenhagen, Denmark	Statens Serum Institut Bioinformatics and Microbial Genomics	Danish Covid-19 Genome Consortium	2021-12-07
EPI_ISL_7279632	2021-11-24	Europe	Denmark	AY.43	Department of Bacteria, Parasites and Fungi, Statens Serum Institut, Copenhagen, Denmark	Statens Serum Institut Bioinformatics and Microbial Genomics	Danish Covid-19 Genome Consortium	2021-12-07
EPI_ISL_7279633	2021-11-24	Europe	Denmark	AY.122	Department of Bacteria, Parasites and Fungi, Statens Serum Institut, Copenhagen, Denmark	Statens Serum Institut Bioinformatics and Microbial Genomics	Danish Covid-19 Genome Consortium	2021-12-07
EPI_ISL_7279634	2021-11-24	Europe	Denmark	AY.36	Department of Bacteria, Parasites and Fungi, Statens Serum Institut, Copenhagen, Denmark	Statens Serum Institut Bioinformatics and Microbial Genomics	Danish Covid-19 Genome Consortium	2021-12-07
EPI_ISL_7279639	2021-11-24	Europe	Denmark	B.1.617.2	Department of Bacteria, Parasites and Fungi, Statens Serum Institut, Copenhagen, Denmark	Statens Serum Institut Bioinformatics and Microbial Genomics	Danish Covid-19 Genome Consortium	2021-12-07
EPI_ISL_7279640	2021-11-24	Europe	Denmark	AY.114	Department of Bacteria, Parasites and Fungi, Statens Serum Institut, Copenhagen, Denmark	Statens Serum Institut Bioinformatics and Microbial Genomics	Danish Covid-19 Genome Consortium	2021-12-07
EPI_ISL_7279641	2021-11-24	Europe	Denmark	AY.4	Department of Bacteria, Parasites and Fungi, Statens Serum Institut, Copenhagen, Denmark	Statens Serum Institut Bioinformatics and Microbial Genomics	Danish Covid-19 Genome Consortium	2021-12-07
EPI_ISL_7279642	2021-11-24	Europe	Denmark	AY.4	Department of Bacteria, Parasites and Fungi, Statens Serum Institut, Copenhagen, Denmark	Statens Serum Institut Bioinformatics and Microbial Genomics	Danish Covid-19 Genome Consortium	2021-12-07
EPI_ISL_7279643	2021-11-24	Europe	Denmark	AY.43	Department of Bacteria, Parasites and Fungi, Statens Serum Institut, Copenhagen, Denmark	Statens Serum Institut Bioinformatics and Microbial Genomics	Danish Covid-19 Genome Consortium	2021-12-07
EPI_ISL_7279644	2021-11-24	Europe	Denmark	AY.122	Department of Bacteria, Parasites and Fungi, Statens Serum Institut, Copenhagen, Denmark	Statens Serum Institut Bioinformatics and Microbial Genomics	Danish Covid-19 Genome Consortium	2021-12-07
EPI_ISL_7279649	2021-11-24	Europe	Denmark	B.1.617.2	Department of Bacteria, Parasites and Fungi, Statens Serum Institut, Copenhagen, Denmark	Statens Serum Institut Bioinformatics and Microbial Genomics	Danish Covid-19 Genome Consortium	2021-12-07
EPI_ISL_7279651	2021-11-24	Europe	Denmark	AY.4.2	Department of Bacteria, Parasites and Fungi, Statens Serum Institut, Copenhagen, Denmark	Statens Serum Institut Bioinformatics and Microbial Genomics	Danish Covid-19 Genome Consortium	2021-12-07
EPI_ISL_7279652	2021-11-24	Europe	Denmark	AY.122	Department of Bacteria, Parasites and Fungi, Statens Serum Institut, Copenhagen, Denmark	Statens Serum Institut Bioinformatics and Microbial Genomics	Danish Covid-19 Genome Consortium	2021-12-07
EPI_ISL_7279659	2021-11-24	Europe	Denmark	AY.4	Department of Bacteria, Parasites and Fungi, Statens Serum Institut, Copenhagen, Denmark	Statens Serum Institut Bioinformatics and Microbial Genomics	Danish Covid-19 Genome Consortium	2021-12-07
EPI_ISL_7279660	2021-11-24	Europe	Denmark	AY.36	Department of Bacteria, Parasites and Fungi, Statens Serum Institut, Copenhagen, Denmark	Statens Serum Institut Bioinformatics and Microbial Genomics	Danish Covid-19 Genome Consortium	2021-12-07
EPI_ISL_7279661	2021-11-24	Europe	Denmark	AY.4	Department of Bacteria, Parasites and Fungi, Statens Serum Institut, Copenhagen, Denmark	Statens Serum Institut Bioinformatics and Microbial Genomics	Danish Covid-19 Genome Consortium	2021-12-07
EPI_ISL_7279668	2021-11-24	Europe	Denmark	AY.4	Department of Bacteria, Parasites and Fungi, Statens Serum Institut, Copenhagen, Denmark	Statens Serum Institut Bioinformatics and Microbial Genomics	Danish Covid-19 Genome Consortium	2021-12-07
EPI_ISL_7279669	2021-11-24	Europe	Denmark	AY.43	Department of Bacteria, Parasites and Fungi, Statens Serum Institut, Copenhagen, Denmark	Statens Serum Institut Bioinformatics and Microbial Genomics	Danish Covid-19 Genome Consortium	2021-12-07
EPI_ISL_7279671	2021-11-24	Europe	Denmark	B.1.617.2	Department of Bacteria, Parasites and Fungi, Statens Serum Institut, Copenhagen, Denmark	Statens Serum Institut Bioinformatics and Microbial Genomics	Danish Covid-19 Genome Consortium	2021-12-07
EPI_ISL_7279678	2021-11-24	Europe	Denmark	B.1.617.2	Department of Bacteria, Parasites and Fungi, Statens Serum Institut, Copenhagen, Denmark	Statens Serum Institut Bioinformatics and Microbial Genomics	Danish Covid-19 Genome Consortium	2021-12-07
EPI_ISL_7279679	2021-11-24	Europe	Denmark	AY.43	Department of Bacteria, Parasites and Fungi, Statens Serum Institut, Copenhagen, Denmark	Statens Serum Institut Bioinformatics and Microbial Genomics	Danish Covid-19 Genome Consortium	2021-12-07
EPI_ISL_7279681	2021-11-24	Europe	Denmark	AY.4	Department of Bacteria, Parasites and Fungi, Statens Serum Institut, Copenhagen, Denmark	Statens Serum Institut Bioinformatics and Microbial Genomics	Danish Covid-19 Genome Consortium	2021-12-07
EPI_ISL_7279682	2021-11-24	Europe	Denmark	AY.122.1	Department of Bacteria, Parasites and Fungi, Statens Serum Institut, Copenhagen, Denmark	Statens Serum Institut Bioinformatics and Microbial Genomics	Danish Covid-19 Genome Consortium	2021-12-07
EPI_ISL_7279683	2021-11-24	Europe	Denmark	AY.4	Department of Bacteria, Parasites and Fungi, Statens Serum Institut, Copenhagen, Denmark	Statens Serum Institut Bioinformatics and Microbial Genomics	Danish Covid-19 Genome Consortium	2021-12-07
EPI_ISL_7279684	2021-11-24	Europe	Denmark	AY.98.1	Department of Bacteria, Parasites and Fungi, Statens Serum Institut, Copenhagen, Denmark	Statens Serum Institut Bioinformatics and Microbial Genomics	Danish Covid-19 Genome Consortium	2021-12-07
EPI_ISL_7279685	2021-11-24	Europe	Denmark	AY.43	Department of Bacteria, Parasites and Fungi, Statens Serum Institut, Copenhagen, Denmark	Statens Serum Institut Bioinformatics and Microbial Genomics	Danish Covid-19 Genome Consortium	2021-12-07
EPI_ISL_7279686	2021-11-24	Europe	Denmark	AY.43	Department of Bacteria, Parasites and Fungi, Statens Serum Institut, Copenhagen, Denmark	Statens Serum Institut Bioinformatics and Microbial Genomics	Danish Covid-19 Genome Consortium	2021-12-07
EPI_ISL_7279687	2021-11-24	Europe	Denmark	AY.43	Department of Bacteria, Parasites and Fungi, Statens Serum Institut, Copenhagen, Denmark	Statens Serum Institut Bioinformatics and Microbial Genomics	Danish Covid-19 Genome Consortium	2021-12-07
EPI_ISL_7279688	2021-11-24	Europe	Denmark	AY.4	Department of Bacteria, Parasites and Fungi, Statens Serum Institut, Copenhagen, Denmark	Statens Serum Institut Bioinformatics and Microbial Genomics	Danish Covid-19 Genome Consortium	2021-12-07
EPI_ISL_7279689	2021-11-24	Europe	Denmark	AY.122	Department of Bacteria, Parasites and Fungi, Statens Serum Institut, Copenhagen, Denmark	Statens Serum Institut Bioinformatics and Microbial Genomics	Danish Covid-19 Genome Consortium	2021-12-07
EPI_ISL_7279690	2021-11-24	Europe	Denmark	AY.122	Department of Bacteria, Parasites and Fungi, Statens Serum Institut, Copenhagen, Denmark	Statens Serum Institut Bioinformatics and Microbial Genomics	Danish Covid-19 Genome Consortium	2021-12-07
EPI_ISL_7279691	2021-11-24	Europe	Denmark	AY.122	Department of Bacteria, Parasites and Fungi, Statens Serum Institut, Copenhagen, Denmark	Statens Serum Institut Bioinformatics and Microbial Genomics	Danish Covid-19 Genome Consortium	2021-12-07
EPI_ISL_7279692	2021-11-24	Europe	Denmark	AY.4	Department of Bacteria, Parasites and Fungi, Statens Serum Institut, Copenhagen, Denmark	Statens Serum Institut Bioinformatics and Microbial Genomics	Danish Covid-19 Genome Consortium	2021-12-07
EPI_ISL_7279693	2021-11-24	Europe	Denmark	AY.43	Department of Bacteria, Parasites and Fungi, Statens Serum Institut, Copenhagen, Denmark	Statens Serum Institut Bioinformatics and Microbial Genomics	Danish Covid-19 Genome Consortium	2021-12-07
EPI_ISL_7279694	2021-11-24	Europe	Denmark	AY.4	Department of Bacteria, Parasites and Fungi, Statens Serum Institut, Copenhagen, Denmark	Statens Serum Institut Bioinformatics and Microbial Genomics	Danish Covid-19 Genome Consortium	2021-12-07
EPI_ISL_7279695	2021-11-24	Europe	Denmark	AY.43	Department of Bacteria, Parasites and Fungi, Statens Serum Institut, Copenhagen, Denmark	Statens Serum Institut Bioinformatics and Microbial Genomics	Danish Covid-19 Genome Consortium	2021-12-07
EPI_ISL_7279696	2021-11-24	Europe	Denmark	AY.43	Department of Bacteria, Parasites and Fungi, Statens Serum Institut, Copenhagen, Denmark	Statens Serum Institut Bioinformatics and Microbial Genomics	Danish Covid-19 Genome Consortium	2021-12-07
EPI_ISL_7279697	2021-11-24	Europe	Denmark	AY.4.2	Department of Bacteria, Parasites and Fungi, Statens Serum Institut, Copenhagen, Denmark	Statens Serum Institut Bioinformatics and Microbial Genomics	Danish Covid-19 Genome Consortium	2021-12-07
EPI_ISL_7279698	2021-11-24	Europe	Denmark	AY.4	Department of Bacteria, Parasites and Fungi, Statens Serum Institut, Copenhagen, Denmark	Statens Serum Institut Bioinformatics and Microbial Genomics	Danish Covid-19 Genome Consortium	2021-12-07
EPI_ISL_7279699	2021-11-24	Europe	Denmark	AY.122	Department of Bacteria, Parasites and Fungi, Statens Serum Institut, Copenhagen, Denmark	Statens Serum Institut Bioinformatics and Microbial Genomics	Danish Covid-19 Genome Consortium	2021-12-07
EPI_ISL_7279700	2021-11-24	Europe	Denmark	AY.43	Department of Bacteria, Parasites and Fungi, Statens Serum Institut, Copenhagen, Denmark	Statens Serum Institut Bioinformatics and Microbial Genomics	Danish Covid-19 Genome Consortium	2021-12-07
EPI_ISL_7279701	2021-11-24	Europe	Denmark	AY.43	Department of Bacteria, Parasites and Fungi, Statens Serum Institut, Copenhagen, Denmark	Statens Serum Institut Bioinformatics and Microbial Genomics	Danish Covid-19 Genome Consortium	2021-12-07
EPI_ISL_7279702	2021-11-24	Europe	Denmark	AY.43	Department of Bacteria, Parasites and Fungi, Statens Serum Institut, Copenhagen, Denmark	Statens Serum Institut Bioinformatics and Microbial Genomics	Danish Covid-19 Genome Consortium	2021-12-07
EPI_ISL_7279703	2021-11-24	Europe	Denmark	AY.122.1	Department of Bacteria, Parasites and Fungi, Statens Serum Institut, Copenhagen, Denmark	Statens Serum Institut Bioinformatics and Microbial Genomics	Danish Covid-19 Genome Consortium	2021-12-07
EPI_ISL_7279704	2021-11-24	Europe	Denmark	AY.43	Department of Bacteria, Parasites and Fungi, Statens Serum Institut, Copenhagen, Denmark	Statens Serum Institut Bioinformatics and Microbial Genomics	Danish Covid-19 Genome Consortium	2021-12-07
EPI_ISL_7279705	2021-11-24	Europe	Denmark	AY.43	Department of Bacteria, Parasites and Fungi, Statens Serum Institut, Copenhagen, Denmark	Statens Serum Institut Bioinformatics and Microbial Genomics	Danish Covid-19 Genome Consortium	2021-12-07
EPI_ISL_7279706	2021-11-24	Europe	Denmark	AY.122	Department of Bacteria, Parasites and Fungi, Statens Serum Institut, Copenhagen, Denmark	Statens Serum Institut Bioinformatics and Microbial Genomics	Danish Covid-19 Genome Consortium	2021-12-07
EPI_ISL_7279707	2021-11-24	Europe	Denmark	AY.122	Department of Bacteria, Parasites and Fungi, Statens Serum Institut, Copenhagen, Denmark	Statens Serum Institut Bioinformatics and Microbial Genomics	Danish Covid-19 Genome Consortium	2021-12-07
EPI_ISL_7279708	2021-11-24	Europe	Denmark	AY.6	Department of Bacteria, Parasites and Fungi, Statens Serum Institut, Copenhagen, Denmark	Statens Serum Institut Bioinformatics and Microbial Genomics	Danish Covid-19 Genome Consortium	2021-12-07
EPI_ISL_7279709	2021-11-24	Europe	Denmark	AY.122.1	Department of Bacteria, Parasites and Fungi, Statens Serum Institut, Copenhagen, Denmark	Statens Serum Institut Bioinformatics and Microbial Genomics	Danish Covid-19 Genome Consortium	2021-12-07
EPI_ISL_7279710	2021-11-24	Europe	Denmark	AY.43	Department of Bacteria, Parasites and Fungi, Statens Serum Institut, Copenhagen, Denmark	Statens Serum Institut Bioinformatics and Microbial Genomics	Danish Covid-19 Genome Consortium	2021-12-07
EPI_ISL_7279711	2021-11-24	Europe	Denmark	AY.43	Department of Bacteria, Parasites and Fungi, Statens Serum Institut, Copenhagen, Denmark	Statens Serum Institut Bioinformatics and Microbial Genomics	Danish Covid-19 Genome Consortium	2021-12-07
EPI_ISL_7279712	2021-11-24	Europe	Denmark	AY.4	Department of Bacteria, Parasites and Fungi, Statens Serum Institut, Copenhagen, Denmark	Statens Serum Institut Bioinformatics and Microbial Genomics	Danish Covid-19 Genome Consortium	2021-12-07
EPI_ISL_7279713	2021-11-24	Europe	Denmark	AY.36	Department of Bacteria, Parasites and Fungi, Statens Serum Institut, Copenhagen, Denmark	Statens Serum Institut Bioinformatics and Microbial Genomics	Danish Covid-19 Genome Consortium	2021-12-07
EPI_ISL_7279714	2021-11-24	Europe	Denmark	AY.43	Department of Bacteria, Parasites and Fungi, Statens Serum Institut, Copenhagen, Denmark	Statens Serum Institut Bioinformatics and Microbial Genomics	Danish Covid-19 Genome Consortium	2021-12-07
EPI_ISL_7279715	2021-11-24	Europe	Denmark	AY.6	Department of Bacteria, Parasites and Fungi, Statens Serum Institut, Copenhagen, Denmark	Statens Serum Institut Bioinformatics and Microbial Genomics	Danish Covid-19 Genome Consortium	2021-12-07
EPI_ISL_7279716	2021-11-24	Europe	Denmark	AY.4	Department of Bacteria, Parasites and Fungi, Statens Serum Institut, Copenhagen, Denmark	Statens Serum Institut Bioinformatics and Microbial Genomics	Danish Covid-19 Genome Consortium	2021-12-07
EPI_ISL_7279717	2021-11-24	Europe	Denmark	AY.122	Department of Bacteria, Parasites and Fungi, Statens Serum Institut, Copenhagen, Denmark	Statens Serum Institut Bioinformatics and Microbial Genomics	Danish Covid-19 Genome Consortium	2021-12-07
EPI_ISL_7279718	2021-11-24	Europe	Denmark	AY.4	Department of Bacteria, Parasites and Fungi, Statens Serum Institut, Copenhagen, Denmark	Statens Serum Institut Bioinformatics and Microbial Genomics	Danish Covid-19 Genome Consortium	2021-12-07
EPI_ISL_7279719	2021-11-24	Europe	Denmark	AY.4.2	Department of Bacteria, Parasites and Fungi, Statens Serum Institut, Copenhagen, Denmark	Statens Serum Institut Bioinformatics and Microbial Genomics	Danish Covid-19 Genome Consortium	2021-12-07
EPI_ISL_7279720	2021-11-24	Europe	Denmark	AY.4	Department of Bacteria, Parasites and Fungi, Statens Serum Institut, Copenhagen, Denmark	Statens Serum Institut Bioinformatics and Microbial Genomics	Danish Covid-19 Genome Consortium	2021-12-07
EPI_ISL_7279721	2021-11-24	Europe	Denmark	AY.98.1	Department of Bacteria, Parasites and Fungi, Statens Serum Institut, Copenhagen, Denmark	Statens Serum Institut Bioinformatics and Microbial Genomics	Danish Covid-19 Genome Consortium	2021-12-07
EPI_ISL_7279722	2021-11-24	Europe	Denmark	AY.43	Department of Bacteria, Parasites and Fungi, Statens Serum Institut, Copenhagen, Denmark	Statens Serum Institut Bioinformatics and Microbial Genomics	Danish Covid-19 Genome Consortium	2021-12-07
EPI_ISL_7279723	2021-11-24	Europe	Denmark	AY.122	Department of Bacteria, Parasites and Fungi, Statens Serum Institut, Copenhagen, Denmark	Statens Serum Institut Bioinformatics and Microbial Genomics	Danish Covid-19 Genome Consortium	2021-12-07
EPI_ISL_7279724	2021-11-24	Europe	Denmark	AY.122	Department of Bacteria, Parasites and Fungi, Statens Serum Institut, Copenhagen, Denmark	Statens Serum Institut Bioinformatics and Microbial Genomics	Danish Covid-19 Genome Consortium	2021-12-07
EPI_ISL_7279725	2021-11-24	Europe	Denmark	B.1.617.2	Department of Bacteria, Parasites and Fungi, Statens Serum Institut, Copenhagen, Denmark	Statens Serum Institut Bioinformatics and Microbial Genomics	Danish Covid-19 Genome Consortium	2021-12-07
EPI_ISL_7279726	2021-11-24	Europe	Denmark	AY.80	Department of Bacteria, Parasites and Fungi, Statens Serum Institut, Copenhagen, Denmark	Statens Serum Institut Bioinformatics and Microbial Genomics	Danish Covid-19 Genome Consortium	2021-12-07
EPI_ISL_7279727	2021-11-24	Europe	Denmark	B.1.617.2	Department of Bacteria, Parasites and Fungi, Statens Serum Institut, Copenhagen, Denmark	Statens Serum Institut Bioinformatics and Microbial Genomics	Danish Covid-19 Genome Consortium	2021-12-07
EPI_ISL_7279728	2021-11-24	Europe	Denmark	AY.43	Department of Bacteria, Parasites and Fungi, Statens Serum Institut, Copenhagen, Denmark	Statens Serum Institut Bioinformatics and Microbial Genomics	Danish Covid-19 Genome Consortium	2021-12-07
EPI_ISL_7279729	2021-11-24	Europe	Denmark	AY.122	Department of Bacteria, Parasites and Fungi, Statens Serum Institut, Copenhagen, Denmark	Statens Serum Institut Bioinformatics and Microbial Genomics	Danish Covid-19 Genome Consortium	2021-12-07
EPI_ISL_7279730	2021-11-24	Europe	Denmark	B.1.617.2	Department of Bacteria, Parasites and Fungi, Statens Serum Institut, Copenhagen, Denmark	Statens Serum Institut Bioinformatics and Microbial Genomics	Danish Covid-19 Genome Consortium	2021-12-07
EPI_ISL_7279731	2021-11-24	Europe	Denmark	AY.122	Department of Bacteria, Parasites and Fungi, Statens Serum Institut, Copenhagen, Denmark	Statens Serum Institut Bioinformatics and Microbial Genomics	Danish Covid-19 Genome Consortium	2021-12-07
EPI_ISL_7279732	2021-11-24	Europe	Denmark	AY.80	Department of Bacteria, Parasites and Fungi, Statens Serum Institut, Copenhagen, Denmark	Statens Serum Institut Bioinformatics and Microbial Genomics	Danish Covid-19 Genome Consortium	2021-12-07
EPI_ISL_7279733	2021-11-24	Europe	Denmark	AY.43	Department of Bacteria, Parasites and Fungi, Statens Serum Institut, Copenhagen, Denmark	Statens Serum Institut Bioinformatics and Microbial Genomics	Danish Covid-19 Genome Consortium	2021-12-07
EPI_ISL_7279734	2021-11-24	Europe	Denmark	AY.4	Department of Bacteria, Parasites and Fungi, Statens Serum Institut, Copenhagen, Denmark	Statens Serum Institut Bioinformatics and Microbial Genomics	Danish Covid-19 Genome Consortium	2021-12-07
EPI_ISL_7279735	2021-11-24	Europe	Denmark	AY.4	Department of Bacteria, Parasites and Fungi, Statens Serum Institut, Copenhagen, Denmark	Statens Serum Institut Bioinformatics and Microbial Genomics	Danish Covid-19 Genome Consortium	2021-12-07
EPI_ISL_7279736	2021-11-24	Europe	Denmark	AY.43	Department of Bacteria, Parasites and Fungi, Statens Serum Institut, Copenhagen, Denmark	Statens Serum Institut Bioinformatics and Microbial Genomics	Danish Covid-19 Genome Consortium	2021-12-07
EPI_ISL_7279737	2021-11-24	Europe	Denmark	AY.4	Department of Bacteria, Parasites and Fungi, Statens Serum Institut, Copenhagen, Denmark	Statens Serum Institut Bioinformatics and Microbial Genomics	Danish Covid-19 Genome Consortium	2021-12-07
EPI_ISL_7279738	2021-11-24	Europe	Denmark	AY.4	Department of Bacteria, Parasites and Fungi, Statens Serum Institut, Copenhagen, Denmark	Statens Serum Institut Bioinformatics and Microbial Genomics	Danish Covid-19 Genome Consortium	2021-12-07
EPI_ISL_7279739	2021-11-24	Europe	Denmark	AY.122	Department of Bacteria, Parasites and Fungi, Statens Serum Institut, Copenhagen, Denmark	Statens Serum Institut Bioinformatics and Microbial Genomics	Danish Covid-19 Genome Consortium	2021-12-07
EPI_ISL_7279740	2021-11-24	Europe	Denmark	B.1.617.2	Department of Bacteria, Parasites and Fungi, Statens Serum Institut, Copenhagen, Denmark	Statens Serum Institut Bioinformatics and Microbial Genomics	Danish Covid-19 Genome Consortium	2021-12-07
EPI_ISL_7279741	2021-11-24	Europe	Denmark	AY.43	Department of Bacteria, Parasites and Fungi, Statens Serum Institut, Copenhagen, Denmark	Statens Serum Institut Bioinformatics and Microbial Genomics	Danish Covid-19 Genome Consortium	2021-12-07
EPI_ISL_7279742	2021-11-24	Europe	Denmark	AY.4	Department of Bacteria, Parasites and Fungi, Statens Serum Institut, Copenhagen, Denmark	Statens Serum Institut Bioinformatics and Microbial Genomics	Danish Covid-19 Genome Consortium	2021-12-07
EPI_ISL_7279743	2021-11-24	Europe	Denmark	AY.122	Department of Bacteria, Parasites and Fungi, Statens Serum Institut, Copenhagen, Denmark	Statens Serum Institut Bioinformatics and Microbial Genomics	Danish Covid-19 Genome Consortium	2021-12-07
EPI_ISL_7279744	2021-11-24	Europe	Denmark	AY.43	Department of Bacteria, Parasites and Fungi, Statens Serum Institut, Copenhagen, Denmark	Statens Serum Institut Bioinformatics and Microbial Genomics	Danish Covid-19 Genome Consortium	2021-12-07
EPI_ISL_7279745	2021-11-24	Europe	Denmark	AY.122.1	Department of Bacteria, Parasites and Fungi, Statens Serum Institut, Copenhagen, Denmark	Statens Serum Institut Bioinformatics and Microbial Genomics	Danish Covid-19 Genome Consortium	2021-12-07
EPI_ISL_7279746	2021-11-24	Europe	Denmark	AY.80	Department of Bacteria, Parasites and Fungi, Statens Serum Institut, Copenhagen, Denmark	Statens Serum Institut Bioinformatics and Microbial Genomics	Danish Covid-19 Genome Consortium	2021-12-07
EPI_ISL_7279747	2021-11-24	Europe	Denmark	AY.43	Department of Bacteria, Parasites and Fungi, Statens Serum Institut, Copenhagen, Denmark	Statens Serum Institut Bioinformatics and Microbial Genomics	Danish Covid-19 Genome Consortium	2021-12-07
EPI_ISL_7279748	2021-11-24	Europe	Denmark	AY.36	Department of Bacteria, Parasites and Fungi, Statens Serum Institut, Copenhagen, Denmark	Statens Serum Institut Bioinformatics and Microbial Genomics	Danish Covid-19 Genome Consortium	2021-12-07
EPI_ISL_7279749	2021-11-24	Europe	Denmark	AY.46	Department of Bacteria, Parasites and Fungi, Statens Serum Institut, Copenhagen, Denmark	Statens Serum Institut Bioinformatics and Microbial Genomics	Danish Covid-19 Genome Consortium	2021-12-07
EPI_ISL_7279750	2021-11-24	Europe	Denmark	AY.43	Department of Bacteria, Parasites and Fungi, Statens Serum Institut, Copenhagen, Denmark	Statens Serum Institut Bioinformatics and Microbial Genomics	Danish Covid-19 Genome Consortium	2021-12-07
EPI_ISL_7279751	2021-11-24	Europe	Denmark	AY.4	Department of Bacteria, Parasites and Fungi, Statens Serum Institut, Copenhagen, Denmark	Statens Serum Institut Bioinformatics and Microbial Genomics	Danish Covid-19 Genome Consortium	2021-12-07
EPI_ISL_7279754	2021-11-24	Europe	Denmark	AY.122	Department of Bacteria, Parasites and Fungi, Statens Serum Institut, Copenhagen, Denmark	Statens Serum Institut Bioinformatics and Microbial Genomics	Danish Covid-19 Genome Consortium	2021-12-07
EPI_ISL_7279755	2021-11-24	Europe	Denmark	AY.9.2	Department of Bacteria, Parasites and Fungi, Statens Serum Institut, Copenhagen, Denmark	Statens Serum Institut Bioinformatics and Microbial Genomics	Danish Covid-19 Genome Consortium	2021-12-07
EPI_ISL_7279756	2021-11-24	Europe	Denmark	B.1.617.2	Department of Bacteria, Parasites and Fungi, Statens Serum Institut, Copenhagen, Denmark	Statens Serum Institut Bioinformatics and Microbial Genomics	Danish Covid-19 Genome Consortium	2021-12-07
EPI_ISL_7279757	2021-11-24	Europe	Denmark	AY.43	Department of Bacteria, Parasites and Fungi, Statens Serum Institut, Copenhagen, Denmark	Statens Serum Institut Bioinformatics and Microbial Genomics	Danish Covid-19 Genome Consortium	2021-12-07
EPI_ISL_7279758	2021-11-24	Europe	Denmark	AY.4	Department of Bacteria, Parasites and Fungi, Statens Serum Institut, Copenhagen, Denmark	Statens Serum Institut Bioinformatics and Microbial Genomics	Danish Covid-19 Genome Consortium	2021-12-07
EPI_ISL_7279759	2021-11-24	Europe	Denmark	AY.36	Department of Bacteria, Parasites and Fungi, Statens Serum Institut, Copenhagen, Denmark	Statens Serum Institut Bioinformatics and Microbial Genomics	Danish Covid-19 Genome Consortium	2021-12-07
EPI_ISL_7279760	2021-11-24	Europe	Denmark	B.1.617.2	Department of Bacteria, Parasites and Fungi, Statens Serum Institut, Copenhagen, Denmark	Statens Serum Institut Bioinformatics and Microbial Genomics	Danish Covid-19 Genome Consortium	2021-12-07
EPI_ISL_7279761	2021-11-24	Europe	Denmark	AY.43	Department of Bacteria, Parasites and Fungi, Statens Serum Institut, Copenhagen, Denmark	Statens Serum Institut Bioinformatics and Microbial Genomics	Danish Covid-19 Genome Consortium	2021-12-07
EPI_ISL_7279762	2021-11-24	Europe	Denmark	AY.4.2	Department of Bacteria, Parasites and Fungi, Statens Serum Institut, Copenhagen, Denmark	Statens Serum Institut Bioinformatics and Microbial Genomics	Danish Covid-19 Genome Consortium	2021-12-07
EPI_ISL_7279763	2021-11-24	Europe	Denmark	AY.121	Department of Bacteria, Parasites and Fungi, Statens Serum Institut, Copenhagen, Denmark	Statens Serum Institut Bioinformatics and Microbial Genomics	Danish Covid-19 Genome Consortium	2021-12-07
EPI_ISL_7279764	2021-11-24	Europe	Denmark	AY.33	Department of Bacteria, Parasites and Fungi, Statens Serum Institut, Copenhagen, Denmark	Statens Serum Institut Bioinformatics and Microbial Genomics	Danish Covid-19 Genome Consortium	2021-12-07
EPI_ISL_7279769	2021-11-24	Europe	Denmark	AY.122	Department of Bacteria, Parasites and Fungi, Statens Serum Institut, Copenhagen, Denmark	Statens Serum Institut Bioinformatics and Microbial Genomics	Danish Covid-19 Genome Consortium	2021-12-07
EPI_ISL_7279770	2021-11-24	Europe	Denmark	AY.122	Department of Bacteria, Parasites and Fungi, Statens Serum Institut, Copenhagen, Denmark	Statens Serum Institut Bioinformatics and Microbial Genomics	Danish Covid-19 Genome Consortium	2021-12-07
EPI_ISL_7279771	2021-11-24	Europe	Denmark	AY.4	Department of Bacteria, Parasites and Fungi, Statens Serum Institut, Copenhagen, Denmark	Statens Serum Institut Bioinformatics and Microbial Genomics	Danish Covid-19 Genome Consortium	2021-12-07
EPI_ISL_7279772	2021-11-24	Europe	Denmark	AY.43	Department of Bacteria, Parasites and Fungi, Statens Serum Institut, Copenhagen, Denmark	Statens Serum Institut Bioinformatics and Microbial Genomics	Danish Covid-19 Genome Consortium	2021-12-07
EPI_ISL_7279773	2021-11-24	Europe	Denmark	AY.122	Department of Bacteria, Parasites and Fungi, Statens Serum Institut, Copenhagen, Denmark	Statens Serum Institut Bioinformatics and Microbial Genomics	Danish Covid-19 Genome Consortium	2021-12-07
EPI_ISL_7279774	2021-11-24	Europe	Denmark	AY.122	Department of Bacteria, Parasites and Fungi, Statens Serum Institut, Copenhagen, Denmark	Statens Serum Institut Bioinformatics and Microbial Genomics	Danish Covid-19 Genome Consortium	2021-12-07
EPI_ISL_7279775	2021-11-24	Europe	Denmark	AY.39	Department of Bacteria, Parasites and Fungi, Statens Serum Institut, Copenhagen, Denmark	Statens Serum Institut Bioinformatics and Microbial Genomics	Danish Covid-19 Genome Consortium	2021-12-07
EPI_ISL_7279781	2021-11-24	Europe	Denmark	AY.43	Department of Bacteria, Parasites and Fungi, Statens Serum Institut, Copenhagen, Denmark	Statens Serum Institut Bioinformatics and Microbial Genomics	Danish Covid-19 Genome Consortium	2021-12-07
EPI_ISL_7279782	2021-11-24	Europe	Denmark	AY.114	Department of Bacteria, Parasites and Fungi, Statens Serum Institut, Copenhagen, Denmark	Statens Serum Institut Bioinformatics and Microbial Genomics	Danish Covid-19 Genome Consortium	2021-12-07
EPI_ISL_7279783	2021-11-24	Europe	Denmark	AY.111	Department of Bacteria, Parasites and Fungi, Statens Serum Institut, Copenhagen, Denmark	Statens Serum Institut Bioinformatics and Microbial Genomics	Danish Covid-19 Genome Consortium	2021-12-07
EPI_ISL_7279784	2021-11-24	Europe	Denmark	AY.121	Department of Bacteria, Parasites and Fungi, Statens Serum Institut, Copenhagen, Denmark	Statens Serum Institut Bioinformatics and Microbial Genomics	Danish Covid-19 Genome Consortium	2021-12-07
EPI_ISL_7279785	2021-11-24	Europe	Denmark	AY.4	Department of Bacteria, Parasites and Fungi, Statens Serum Institut, Copenhagen, Denmark	Statens Serum Institut Bioinformatics and Microbial Genomics	Danish Covid-19 Genome Consortium	2021-12-07
EPI_ISL_7279786	2021-11-24	Europe	Denmark	AY.4	Department of Bacteria, Parasites and Fungi, Statens Serum Institut, Copenhagen, Denmark	Statens Serum Institut Bioinformatics and Microbial Genomics	Danish Covid-19 Genome Consortium	2021-12-07
EPI_ISL_7279787	2021-11-24	Europe	Denmark	AY.43	Department of Bacteria, Parasites and Fungi, Statens Serum Institut, Copenhagen, Denmark	Statens Serum Institut Bioinformatics and Microbial Genomics	Danish Covid-19 Genome Consortium	2021-12-07
EPI_ISL_7279791	2021-11-24	Europe	Denmark	AY.122	Department of Bacteria, Parasites and Fungi, Statens Serum Institut, Copenhagen, Denmark	Statens Serum Institut Bioinformatics and Microbial Genomics	Danish Covid-19 Genome Consortium	2021-12-07
EPI_ISL_7279792	2021-11-24	Europe	Denmark	B.1.617.2	Department of Bacteria, Parasites and Fungi, Statens Serum Institut, Copenhagen, Denmark	Statens Serum Institut Bioinformatics and Microbial Genomics	Danish Covid-19 Genome Consortium	2021-12-07
EPI_ISL_7279793	2021-11-24	Europe	Denmark	B.1.617.2	Department of Bacteria, Parasites and Fungi, Statens Serum Institut, Copenhagen, Denmark	Statens Serum Institut Bioinformatics and Microbial Genomics	Danish Covid-19 Genome Consortium	2021-12-07
EPI_ISL_7279794	2021-11-24	Europe	Denmark	B.1.617.2	Department of Bacteria, Parasites and Fungi, Statens Serum Institut, Copenhagen, Denmark	Statens Serum Institut Bioinformatics and Microbial Genomics	Danish Covid-19 Genome Consortium	2021-12-07
EPI_ISL_7279795	2021-11-24	Europe	Denmark	AY.114	Department of Bacteria, Parasites and Fungi, Statens Serum Institut, Copenhagen, Denmark	Statens Serum Institut Bioinformatics and Microbial Genomics	Danish Covid-19 Genome Consortium	2021-12-07
EPI_ISL_7279796	2021-11-24	Europe	Denmark	AY.43	Department of Bacteria, Parasites and Fungi, Statens Serum Institut, Copenhagen, Denmark	Statens Serum Institut Bioinformatics and Microbial Genomics	Danish Covid-19 Genome Consortium	2021-12-07
EPI_ISL_7279800	2021-11-24	Europe	Denmark	AY.43	Department of Bacteria, Parasites and Fungi, Statens Serum Institut, Copenhagen, Denmark	Statens Serum Institut Bioinformatics and Microbial Genomics	Danish Covid-19 Genome Consortium	2021-12-07
EPI_ISL_7279801	2021-11-24	Europe	Denmark	B.1.617.2	Department of Bacteria, Parasites and Fungi, Statens Serum Institut, Copenhagen, Denmark	Statens Serum Institut Bioinformatics and Microbial Genomics	Danish Covid-19 Genome Consortium	2021-12-07
EPI_ISL_7279802	2021-11-24	Europe	Denmark	AY.122	Department of Bacteria, Parasites and Fungi, Statens Serum Institut, Copenhagen, Denmark	Statens Serum Institut Bioinformatics and Microbial Genomics	Danish Covid-19 Genome Consortium	2021-12-07
EPI_ISL_7279803	2021-11-24	Europe	Denmark	AY.4	Department of Bacteria, Parasites and Fungi, Statens Serum Institut, Copenhagen, Denmark	Statens Serum Institut Bioinformatics and Microbial Genomics	Danish Covid-19 Genome Consortium	2021-12-07
EPI_ISL_7279804	2021-11-24	Europe	Denmark	AY.4	Department of Bacteria, Parasites and Fungi, Statens Serum Institut, Copenhagen, Denmark	Statens Serum Institut Bioinformatics and Microbial Genomics	Danish Covid-19 Genome Consortium	2021-12-07
EPI_ISL_7279805	2021-11-24	Europe	Denmark	AY.36	Department of Bacteria, Parasites and Fungi, Statens Serum Institut, Copenhagen, Denmark	Statens Serum Institut Bioinformatics and Microbial Genomics	Danish Covid-19 Genome Consortium	2021-12-07
EPI_ISL_7279806	2021-11-24	Europe	Denmark	AY.4	Department of Bacteria, Parasites and Fungi, Statens Serum Institut, Copenhagen, Denmark	Statens Serum Institut Bioinformatics and Microbial Genomics	Danish Covid-19 Genome Consortium	2021-12-07
EPI_ISL_7279811	2021-11-24	Europe	Denmark	AY.4	Department of Bacteria, Parasites and Fungi, Statens Serum Institut, Copenhagen, Denmark	Statens Serum Institut Bioinformatics and Microbial Genomics	Danish Covid-19 Genome Consortium	2021-12-07
EPI_ISL_7279812	2021-11-24	Europe	Denmark	AY.43	Department of Bacteria, Parasites and Fungi, Statens Serum Institut, Copenhagen, Denmark	Statens Serum Institut Bioinformatics and Microbial Genomics	Danish Covid-19 Genome Consortium	2021-12-07
EPI_ISL_7279813	2021-11-24	Europe	Denmark	AY.122	Department of Bacteria, Parasites and Fungi, Statens Serum Institut, Copenhagen, Denmark	Statens Serum Institut Bioinformatics and Microbial Genomics	Danish Covid-19 Genome Consortium	2021-12-07
EPI_ISL_7279814	2021-11-24	Europe	Denmark	B.1.617.2	Department of Bacteria, Parasites and Fungi, Statens Serum Institut, Copenhagen, Denmark	Statens Serum Institut Bioinformatics and Microbial Genomics	Danish Covid-19 Genome Consortium	2021-12-07
EPI_ISL_7279815	2021-11-24	Europe	Denmark	AY.42	Department of Bacteria, Parasites and Fungi, Statens Serum Institut, Copenhagen, Denmark	Statens Serum Institut Bioinformatics and Microbial Genomics	Danish Covid-19 Genome Consortium	2021-12-07
EPI_ISL_7279817	2021-11-24	Europe	Denmark	AY.43	Department of Bacteria, Parasites and Fungi, Statens Serum Institut, Copenhagen, Denmark	Statens Serum Institut Bioinformatics and Microbial Genomics	Danish Covid-19 Genome Consortium	2021-12-07
EPI_ISL_7279818	2021-11-24	Europe	Denmark	AY.4	Department of Bacteria, Parasites and Fungi, Statens Serum Institut, Copenhagen, Denmark	Statens Serum Institut Bioinformatics and Microbial Genomics	Danish Covid-19 Genome Consortium	2021-12-07
EPI_ISL_7279819	2021-11-24	Europe	Denmark	B.1.617.2	Department of Bacteria, Parasites and Fungi, Statens Serum Institut, Copenhagen, Denmark	Statens Serum Institut Bioinformatics and Microbial Genomics	Danish Covid-19 Genome Consortium	2021-12-07
EPI_ISL_7279820	2021-11-24	Europe	Denmark	AY.4	Department of Bacteria, Parasites and Fungi, Statens Serum Institut, Copenhagen, Denmark	Statens Serum Institut Bioinformatics and Microbial Genomics	Danish Covid-19 Genome Consortium	2021-12-07
EPI_ISL_7279821	2021-11-24	Europe	Denmark	AY.4	Department of Bacteria, Parasites and Fungi, Statens Serum Institut, Copenhagen, Denmark	Statens Serum Institut Bioinformatics and Microbial Genomics	Danish Covid-19 Genome Consortium	2021-12-07
EPI_ISL_7279822	2021-11-24	Europe	Denmark	AY.80	Department of Bacteria, Parasites and Fungi, Statens Serum Institut, Copenhagen, Denmark	Statens Serum Institut Bioinformatics and Microbial Genomics	Danish Covid-19 Genome Consortium	2021-12-07
EPI_ISL_7279823	2021-11-24	Europe	Denmark	AY.122	Department of Bacteria, Parasites and Fungi, Statens Serum Institut, Copenhagen, Denmark	Statens Serum Institut Bioinformatics and Microbial Genomics	Danish Covid-19 Genome Consortium	2021-12-07
EPI_ISL_7279827	2021-11-24	Europe	Denmark	AY.4	Department of Bacteria, Parasites and Fungi, Statens Serum Institut, Copenhagen, Denmark	Statens Serum Institut Bioinformatics and Microbial Genomics	Danish Covid-19 Genome Consortium	2021-12-07
EPI_ISL_7279828	2021-11-24	Europe	Denmark	AY.122	Department of Bacteria, Parasites and Fungi, Statens Serum Institut, Copenhagen, Denmark	Statens Serum Institut Bioinformatics and Microbial Genomics	Danish Covid-19 Genome Consortium	2021-12-07
EPI_ISL_7279829	2021-11-24	Europe	Denmark	AY.111	Department of Bacteria, Parasites and Fungi, Statens Serum Institut, Copenhagen, Denmark	Statens Serum Institut Bioinformatics and Microbial Genomics	Danish Covid-19 Genome Consortium	2021-12-07
EPI_ISL_7279830	2021-11-24	Europe	Denmark	B.1.617.2	Department of Bacteria, Parasites and Fungi, Statens Serum Institut, Copenhagen, Denmark	Statens Serum Institut Bioinformatics and Microbial Genomics	Danish Covid-19 Genome Consortium	2021-12-07
EPI_ISL_7279831	2021-11-24	Europe	Denmark	AY.43	Department of Bacteria, Parasites and Fungi, Statens Serum Institut, Copenhagen, Denmark	Statens Serum Institut Bioinformatics and Microbial Genomics	Danish Covid-19 Genome Consortium	2021-12-07
EPI_ISL_7279832	2021-11-24	Europe	Denmark	B.1.617.2	Department of Bacteria, Parasites and Fungi, Statens Serum Institut, Copenhagen, Denmark	Statens Serum Institut Bioinformatics and Microbial Genomics	Danish Covid-19 Genome Consortium	2021-12-07
EPI_ISL_7279835	2021-11-24	Europe	Denmark	B.1.617.2	Department of Bacteria, Parasites and Fungi, Statens Serum Institut, Copenhagen, Denmark	Statens Serum Institut Bioinformatics and Microbial Genomics	Danish Covid-19 Genome Consortium	2021-12-07
EPI_ISL_7279836	2021-11-24	Europe	Denmark	AY.4	Department of Bacteria, Parasites and Fungi, Statens Serum Institut, Copenhagen, Denmark	Statens Serum Institut Bioinformatics and Microbial Genomics	Danish Covid-19 Genome Consortium	2021-12-07
EPI_ISL_7279837	2021-11-24	Europe	Denmark	AY.4	Department of Bacteria, Parasites and Fungi, Statens Serum Institut, Copenhagen, Denmark	Statens Serum Institut Bioinformatics and Microbial Genomics	Danish Covid-19 Genome Consortium	2021-12-07
EPI_ISL_7279838	2021-11-24	Europe	Denmark	B.1.617.2	Department of Bacteria, Parasites and Fungi, Statens Serum Institut, Copenhagen, Denmark	Statens Serum Institut Bioinformatics and Microbial Genomics	Danish Covid-19 Genome Consortium	2021-12-07
EPI_ISL_7279839	2021-11-24	Europe	Denmark	AY.36	Department of Bacteria, Parasites and Fungi, Statens Serum Institut, Copenhagen, Denmark	Statens Serum Institut Bioinformatics and Microbial Genomics	Danish Covid-19 Genome Consortium	2021-12-07
EPI_ISL_7279840	2021-11-24	Europe	Denmark	AY.4	Department of Bacteria, Parasites and Fungi, Statens Serum Institut, Copenhagen, Denmark	Statens Serum Institut Bioinformatics and Microbial Genomics	Danish Covid-19 Genome Consortium	2021-12-07
EPI_ISL_7279841	2021-11-24	Europe	Denmark	AY.4.2	Department of Bacteria, Parasites and Fungi, Statens Serum Institut, Copenhagen, Denmark	Statens Serum Institut Bioinformatics and Microbial Genomics	Danish Covid-19 Genome Consortium	2021-12-07
EPI_ISL_7279842	2021-11-24	Europe	Denmark	AY.33	Department of Bacteria, Parasites and Fungi, Statens Serum Institut, Copenhagen, Denmark	Statens Serum Institut Bioinformatics and Microbial Genomics	Danish Covid-19 Genome Consortium	2021-12-07
EPI_ISL_7279843	2021-11-24	Europe	Denmark	AY.9.2	Department of Bacteria, Parasites and Fungi, Statens Serum Institut, Copenhagen, Denmark	Statens Serum Institut Bioinformatics and Microbial Genomics	Danish Covid-19 Genome Consortium	2021-12-07
EPI_ISL_7279844	2021-11-24	Europe	Denmark	AY.4	Department of Bacteria, Parasites and Fungi, Statens Serum Institut, Copenhagen, Denmark	Statens Serum Institut Bioinformatics and Microbial Genomics	Danish Covid-19 Genome Consortium	2021-12-07
EPI_ISL_7279845	2021-11-24	Europe	Denmark	B.1.617.2	Department of Bacteria, Parasites and Fungi, Statens Serum Institut, Copenhagen, Denmark	Statens Serum Institut Bioinformatics and Microbial Genomics	Danish Covid-19 Genome Consortium	2021-12-07
EPI_ISL_7279847	2021-11-24	Europe	Denmark	AY.4	Department of Bacteria, Parasites and Fungi, Statens Serum Institut, Copenhagen, Denmark	Statens Serum Institut Bioinformatics and Microbial Genomics	Danish Covid-19 Genome Consortium	2021-12-07
EPI_ISL_7279848	2021-11-24	Europe	Denmark	AY.80	Department of Bacteria, Parasites and Fungi, Statens Serum Institut, Copenhagen, Denmark	Statens Serum Institut Bioinformatics and Microbial Genomics	Danish Covid-19 Genome Consortium	2021-12-07
EPI_ISL_7279849	2021-11-24	Europe	Denmark	AY.122	Department of Bacteria, Parasites and Fungi, Statens Serum Institut, Copenhagen, Denmark	Statens Serum Institut Bioinformatics and Microbial Genomics	Danish Covid-19 Genome Consortium	2021-12-07
EPI_ISL_7279850	2021-11-24	Europe	Denmark	AY.43	Department of Bacteria, Parasites and Fungi, Statens Serum Institut, Copenhagen, Denmark	Statens Serum Institut Bioinformatics and Microbial Genomics	Danish Covid-19 Genome Consortium	2021-12-07
EPI_ISL_7279851	2021-11-24	Europe	Denmark	B.1.617.2	Department of Bacteria, Parasites and Fungi, Statens Serum Institut, Copenhagen, Denmark	Statens Serum Institut Bioinformatics and Microbial Genomics	Danish Covid-19 Genome Consortium	2021-12-07
EPI_ISL_7279853	2021-11-24	Europe	Denmark	AY.4	Department of Bacteria, Parasites and Fungi, Statens Serum Institut, Copenhagen, Denmark	Statens Serum Institut Bioinformatics and Microbial Genomics	Danish Covid-19 Genome Consortium	2021-12-07
EPI_ISL_7279854	2021-11-24	Europe	Denmark	AY.122	Department of Bacteria, Parasites and Fungi, Statens Serum Institut, Copenhagen, Denmark	Statens Serum Institut Bioinformatics and Microbial Genomics	Danish Covid-19 Genome Consortium	2021-12-07
EPI_ISL_7279855	2021-11-24	Europe	Denmark	AY.43	Department of Bacteria, Parasites and Fungi, Statens Serum Institut, Copenhagen, Denmark	Statens Serum Institut Bioinformatics and Microbial Genomics	Danish Covid-19 Genome Consortium	2021-12-07
EPI_ISL_7279856	2021-11-24	Europe	Denmark	B.1.617.2	Department of Bacteria, Parasites and Fungi, Statens Serum Institut, Copenhagen, Denmark	Statens Serum Institut Bioinformatics and Microbial Genomics	Danish Covid-19 Genome Consortium	2021-12-07
EPI_ISL_7279857	2021-11-24	Europe	Denmark	AY.33	Department of Bacteria, Parasites and Fungi, Statens Serum Institut, Copenhagen, Denmark	Statens Serum Institut Bioinformatics and Microbial Genomics	Danish Covid-19 Genome Consortium	2021-12-07
EPI_ISL_7279860	2021-11-24	Europe	Denmark	B.1.617.2	Department of Bacteria, Parasites and Fungi, Statens Serum Institut, Copenhagen, Denmark	Statens Serum Institut Bioinformatics and Microbial Genomics	Danish Covid-19 Genome Consortium	2021-12-07
EPI_ISL_7279861	2021-11-24	Europe	Denmark	AY.4	Department of Bacteria, Parasites and Fungi, Statens Serum Institut, Copenhagen, Denmark	Statens Serum Institut Bioinformatics and Microbial Genomics	Danish Covid-19 Genome Consortium	2021-12-07
EPI_ISL_7279862	2021-11-24	Europe	Denmark	AY.125	Department of Bacteria, Parasites and Fungi, Statens Serum Institut, Copenhagen, Denmark	Statens Serum Institut Bioinformatics and Microbial Genomics	Danish Covid-19 Genome Consortium	2021-12-07
EPI_ISL_7279863	2021-11-24	Europe	Denmark	AY.122	Department of Bacteria, Parasites and Fungi, Statens Serum Institut, Copenhagen, Denmark	Statens Serum Institut Bioinformatics and Microbial Genomics	Danish Covid-19 Genome Consortium	2021-12-07
EPI_ISL_7279864	2021-11-24	Europe	Denmark	AY.4	Department of Bacteria, Parasites and Fungi, Statens Serum Institut, Copenhagen, Denmark	Statens Serum Institut Bioinformatics and Microbial Genomics	Danish Covid-19 Genome Consortium	2021-12-07
EPI_ISL_7279865	2021-11-24	Europe	Denmark	AY.43	Department of Bacteria, Parasites and Fungi, Statens Serum Institut, Copenhagen, Denmark	Statens Serum Institut Bioinformatics and Microbial Genomics	Danish Covid-19 Genome Consortium	2021-12-07
EPI_ISL_7279866	2021-11-24	Europe	Denmark	AY.43	Department of Bacteria, Parasites and Fungi, Statens Serum Institut, Copenhagen, Denmark	Statens Serum Institut Bioinformatics and Microbial Genomics	Danish Covid-19 Genome Consortium	2021-12-07
EPI_ISL_7279867	2021-11-24	Europe	Denmark	AY.36	Department of Bacteria, Parasites and Fungi, Statens Serum Institut, Copenhagen, Denmark	Statens Serum Institut Bioinformatics and Microbial Genomics	Danish Covid-19 Genome Consortium	2021-12-07
EPI_ISL_7279870	2021-11-24	Europe	Denmark	AY.102	Department of Bacteria, Parasites and Fungi, Statens Serum Institut, Copenhagen, Denmark	Statens Serum Institut Bioinformatics and Microbial Genomics	Danish Covid-19 Genome Consortium	2021-12-07
EPI_ISL_7279871	2021-11-24	Europe	Denmark	AY.114	Department of Bacteria, Parasites and Fungi, Statens Serum Institut, Copenhagen, Denmark	Statens Serum Institut Bioinformatics and Microbial Genomics	Danish Covid-19 Genome Consortium	2021-12-07
EPI_ISL_7279872	2021-11-24	Europe	Denmark	AY.43	Department of Bacteria, Parasites and Fungi, Statens Serum Institut, Copenhagen, Denmark	Statens Serum Institut Bioinformatics and Microbial Genomics	Danish Covid-19 Genome Consortium	2021-12-07
EPI_ISL_7279873	2021-11-24	Europe	Denmark	AY.39	Department of Bacteria, Parasites and Fungi, Statens Serum Institut, Copenhagen, Denmark	Statens Serum Institut Bioinformatics and Microbial Genomics	Danish Covid-19 Genome Consortium	2021-12-07
EPI_ISL_7279874	2021-11-24	Europe	Denmark	AY.4	Department of Bacteria, Parasites and Fungi, Statens Serum Institut, Copenhagen, Denmark	Statens Serum Institut Bioinformatics and Microbial Genomics	Danish Covid-19 Genome Consortium	2021-12-07
EPI_ISL_7279875	2021-11-24	Europe	Denmark	AY.4	Department of Bacteria, Parasites and Fungi, Statens Serum Institut, Copenhagen, Denmark	Statens Serum Institut Bioinformatics and Microbial Genomics	Danish Covid-19 Genome Consortium	2021-12-07
EPI_ISL_7279876	2021-11-24	Europe	Denmark	AY.4	Department of Bacteria, Parasites and Fungi, Statens Serum Institut, Copenhagen, Denmark	Statens Serum Institut Bioinformatics and Microbial Genomics	Danish Covid-19 Genome Consortium	2021-12-07
EPI_ISL_7279877	2021-11-24	Europe	Denmark	AY.4.5	Department of Bacteria, Parasites and Fungi, Statens Serum Institut, Copenhagen, Denmark	Statens Serum Institut Bioinformatics and Microbial Genomics	Danish Covid-19 Genome Consortium	2021-12-07
EPI_ISL_7279878	2021-11-24	Europe	Denmark	AY.4	Department of Bacteria, Parasites and Fungi, Statens Serum Institut, Copenhagen, Denmark	Statens Serum Institut Bioinformatics and Microbial Genomics	Danish Covid-19 Genome Consortium	2021-12-07
EPI_ISL_7279879	2021-11-24	Europe	Denmark	AY.98.1	Department of Bacteria, Parasites and Fungi, Statens Serum Institut, Copenhagen, Denmark	Statens Serum Institut Bioinformatics and Microbial Genomics	Danish Covid-19 Genome Consortium	2021-12-07
EPI_ISL_7279880	2021-11-24	Europe	Denmark	AY.43	Department of Bacteria, Parasites and Fungi, Statens Serum Institut, Copenhagen, Denmark	Statens Serum Institut Bioinformatics and Microbial Genomics	Danish Covid-19 Genome Consortium	2021-12-07
EPI_ISL_7279881	2021-11-24	Europe	Denmark	AY.4	Department of Bacteria, Parasites and Fungi, Statens Serum Institut, Copenhagen, Denmark	Statens Serum Institut Bioinformatics and Microbial Genomics	Danish Covid-19 Genome Consortium	2021-12-07
EPI_ISL_7279882	2021-11-24	Europe	Denmark	AY.4	Department of Bacteria, Parasites and Fungi, Statens Serum Institut, Copenhagen, Denmark	Statens Serum Institut Bioinformatics and Microbial Genomics	Danish Covid-19 Genome Consortium	2021-12-07
EPI_ISL_7279883	2021-11-24	Europe	Denmark	AY.4	Department of Bacteria, Parasites and Fungi, Statens Serum Institut, Copenhagen, Denmark	Statens Serum Institut Bioinformatics and Microbial Genomics	Danish Covid-19 Genome Consortium	2021-12-07
EPI_ISL_7279884	2021-11-24	Europe	Denmark	AY.114	Department of Bacteria, Parasites and Fungi, Statens Serum Institut, Copenhagen, Denmark	Statens Serum Institut Bioinformatics and Microbial Genomics	Danish Covid-19 Genome Consortium	2021-12-07
EPI_ISL_7279885	2021-11-24	Europe	Denmark	AY.43	Department of Bacteria, Parasites and Fungi, Statens Serum Institut, Copenhagen, Denmark	Statens Serum Institut Bioinformatics and Microbial Genomics	Danish Covid-19 Genome Consortium	2021-12-07
EPI_ISL_7279886	2021-11-24	Europe	Denmark	AY.4	Department of Bacteria, Parasites and Fungi, Statens Serum Institut, Copenhagen, Denmark	Statens Serum Institut Bioinformatics and Microbial Genomics	Danish Covid-19 Genome Consortium	2021-12-07
EPI_ISL_7279887	2021-11-24	Europe	Denmark	AY.36	Department of Bacteria, Parasites and Fungi, Statens Serum Institut, Copenhagen, Denmark	Statens Serum Institut Bioinformatics and Microbial Genomics	Danish Covid-19 Genome Consortium	2021-12-07
EPI_ISL_7279889	2021-11-24	Europe	Denmark	AY.43	Department of Bacteria, Parasites and Fungi, Statens Serum Institut, Copenhagen, Denmark	Statens Serum Institut Bioinformatics and Microbial Genomics	Danish Covid-19 Genome Consortium	2021-12-07
EPI_ISL_7279890	2021-11-24	Europe	Denmark	AY.43	Department of Bacteria, Parasites and Fungi, Statens Serum Institut, Copenhagen, Denmark	Statens Serum Institut Bioinformatics and Microbial Genomics	Danish Covid-19 Genome Consortium	2021-12-07
EPI_ISL_7279891	2021-11-24	Europe	Denmark	AY.4	Department of Bacteria, Parasites and Fungi, Statens Serum Institut, Copenhagen, Denmark	Statens Serum Institut Bioinformatics and Microbial Genomics	Danish Covid-19 Genome Consortium	2021-12-07
EPI_ISL_7279892	2021-11-24	Europe	Denmark	AY.4.2	Department of Bacteria, Parasites and Fungi, Statens Serum Institut, Copenhagen, Denmark	Statens Serum Institut Bioinformatics and Microbial Genomics	Danish Covid-19 Genome Consortium	2021-12-07
EPI_ISL_7279893	2021-11-24	Europe	Denmark	AY.4	Department of Bacteria, Parasites and Fungi, Statens Serum Institut, Copenhagen, Denmark	Statens Serum Institut Bioinformatics and Microbial Genomics	Danish Covid-19 Genome Consortium	2021-12-07
EPI_ISL_7279894	2021-11-24	Europe	Denmark	AY.43	Department of Bacteria, Parasites and Fungi, Statens Serum Institut, Copenhagen, Denmark	Statens Serum Institut Bioinformatics and Microbial Genomics	Danish Covid-19 Genome Consortium	2021-12-07
EPI_ISL_7279895	2021-11-24	Europe	Denmark	AY.4	Department of Bacteria, Parasites and Fungi, Statens Serum Institut, Copenhagen, Denmark	Statens Serum Institut Bioinformatics and Microbial Genomics	Danish Covid-19 Genome Consortium	2021-12-07
EPI_ISL_7279898	2021-11-24	Europe	Denmark	AY.43	Department of Bacteria, Parasites and Fungi, Statens Serum Institut, Copenhagen, Denmark	Statens Serum Institut Bioinformatics and Microbial Genomics	Danish Covid-19 Genome Consortium	2021-12-07
EPI_ISL_7279899	2021-11-24	Europe	Denmark	AY.4	Department of Bacteria, Parasites and Fungi, Statens Serum Institut, Copenhagen, Denmark	Statens Serum Institut Bioinformatics and Microbial Genomics	Danish Covid-19 Genome Consortium	2021-12-07
EPI_ISL_7279900	2021-11-24	Europe	Denmark	AY.4	Department of Bacteria, Parasites and Fungi, Statens Serum Institut, Copenhagen, Denmark	Statens Serum Institut Bioinformatics and Microbial Genomics	Danish Covid-19 Genome Consortium	2021-12-07
EPI_ISL_7279901	2021-11-24	Europe	Denmark	AY.43	Department of Bacteria, Parasites and Fungi, Statens Serum Institut, Copenhagen, Denmark	Statens Serum Institut Bioinformatics and Microbial Genomics	Danish Covid-19 Genome Consortium	2021-12-07
EPI_ISL_7279902	2021-11-24	Europe	Denmark	AY.4	Department of Bacteria, Parasites and Fungi, Statens Serum Institut, Copenhagen, Denmark	Statens Serum Institut Bioinformatics and Microbial Genomics	Danish Covid-19 Genome Consortium	2021-12-07
EPI_ISL_7279903	2021-11-24	Europe	Denmark	AY.114	Department of Bacteria, Parasites and Fungi, Statens Serum Institut, Copenhagen, Denmark	Statens Serum Institut Bioinformatics and Microbial Genomics	Danish Covid-19 Genome Consortium	2021-12-07
EPI_ISL_7279904	2021-11-24	Europe	Denmark	AY.39	Department of Bacteria, Parasites and Fungi, Statens Serum Institut, Copenhagen, Denmark	Statens Serum Institut Bioinformatics and Microbial Genomics	Danish Covid-19 Genome Consortium	2021-12-07
EPI_ISL_7279907	2021-11-24	Europe	Denmark	AY.111	Department of Bacteria, Parasites and Fungi, Statens Serum Institut, Copenhagen, Denmark	Statens Serum Institut Bioinformatics and Microbial Genomics	Danish Covid-19 Genome Consortium	2021-12-07
EPI_ISL_7279908	2021-11-24	Europe	Denmark	AY.4	Department of Bacteria, Parasites and Fungi, Statens Serum Institut, Copenhagen, Denmark	Statens Serum Institut Bioinformatics and Microbial Genomics	Danish Covid-19 Genome Consortium	2021-12-07
EPI_ISL_7279909	2021-11-24	Europe	Denmark	AY.4	Department of Bacteria, Parasites and Fungi, Statens Serum Institut, Copenhagen, Denmark	Statens Serum Institut Bioinformatics and Microbial Genomics	Danish Covid-19 Genome Consortium	2021-12-07
EPI_ISL_7279910	2021-11-24	Europe	Denmark	B.1.617.2	Department of Bacteria, Parasites and Fungi, Statens Serum Institut, Copenhagen, Denmark	Statens Serum Institut Bioinformatics and Microbial Genomics	Danish Covid-19 Genome Consortium	2021-12-07
EPI_ISL_7279911	2021-11-24	Europe	Denmark	AY.114	Department of Bacteria, Parasites and Fungi, Statens Serum Institut, Copenhagen, Denmark	Statens Serum Institut Bioinformatics and Microbial Genomics	Danish Covid-19 Genome Consortium	2021-12-07
EPI_ISL_7279912	2021-11-24	Europe	Denmark	AY.122.1	Department of Bacteria, Parasites and Fungi, Statens Serum Institut, Copenhagen, Denmark	Statens Serum Institut Bioinformatics and Microbial Genomics	Danish Covid-19 Genome Consortium	2021-12-07
EPI_ISL_7279913	2021-11-24	Europe	Denmark	AY.4	Department of Bacteria, Parasites and Fungi, Statens Serum Institut, Copenhagen, Denmark	Statens Serum Institut Bioinformatics and Microbial Genomics	Danish Covid-19 Genome Consortium	2021-12-07
EPI_ISL_7279917	2021-11-24	Europe	Denmark	AY.43	Department of Bacteria, Parasites and Fungi, Statens Serum Institut, Copenhagen, Denmark	Statens Serum Institut Bioinformatics and Microbial Genomics	Danish Covid-19 Genome Consortium	2021-12-07
EPI_ISL_7279918	2021-11-24	Europe	Denmark	AY.4	Department of Bacteria, Parasites and Fungi, Statens Serum Institut, Copenhagen, Denmark	Statens Serum Institut Bioinformatics and Microbial Genomics	Danish Covid-19 Genome Consortium	2021-12-07
EPI_ISL_7279919	2021-11-24	Europe	Denmark	AY.43	Department of Bacteria, Parasites and Fungi, Statens Serum Institut, Copenhagen, Denmark	Statens Serum Institut Bioinformatics and Microbial Genomics	Danish Covid-19 Genome Consortium	2021-12-07
EPI_ISL_7279924	2021-11-24	Europe	Denmark	AY.43	Department of Bacteria, Parasites and Fungi, Statens Serum Institut, Copenhagen, Denmark	Statens Serum Institut Bioinformatics and Microbial Genomics	Danish Covid-19 Genome Consortium	2021-12-07
EPI_ISL_7279927	2021-11-24	Europe	Denmark	AY.122	Department of Bacteria, Parasites and Fungi, Statens Serum Institut, Copenhagen, Denmark	Statens Serum Institut Bioinformatics and Microbial Genomics	Danish Covid-19 Genome Consortium	2021-12-07
EPI_ISL_7279928	2021-11-24	Europe	Denmark	AY.4	Department of Bacteria, Parasites and Fungi, Statens Serum Institut, Copenhagen, Denmark	Statens Serum Institut Bioinformatics and Microbial Genomics	Danish Covid-19 Genome Consortium	2021-12-07
EPI_ISL_7279929	2021-11-24	Europe	Denmark	AY.43	Department of Bacteria, Parasites and Fungi, Statens Serum Institut, Copenhagen, Denmark	Statens Serum Institut Bioinformatics and Microbial Genomics	Danish Covid-19 Genome Consortium	2021-12-07
EPI_ISL_7279934	2021-11-24	Europe	Denmark	AY.43	Department of Bacteria, Parasites and Fungi, Statens Serum Institut, Copenhagen, Denmark	Statens Serum Institut Bioinformatics and Microbial Genomics	Danish Covid-19 Genome Consortium	2021-12-07
EPI_ISL_7279937	2021-11-24	Europe	Denmark	AY.43	Department of Bacteria, Parasites and Fungi, Statens Serum Institut, Copenhagen, Denmark	Statens Serum Institut Bioinformatics and Microbial Genomics	Danish Covid-19 Genome Consortium	2021-12-07
EPI_ISL_7279938	2021-11-24	Europe	Denmark	AY.43	Department of Bacteria, Parasites and Fungi, Statens Serum Institut, Copenhagen, Denmark	Statens Serum Institut Bioinformatics and Microbial Genomics	Danish Covid-19 Genome Consortium	2021-12-07
EPI_ISL_7279939	2021-11-24	Europe	Denmark	AY.43	Department of Bacteria, Parasites and Fungi, Statens Serum Institut, Copenhagen, Denmark	Statens Serum Institut Bioinformatics and Microbial Genomics	Danish Covid-19 Genome Consortium	2021-12-07
EPI_ISL_7279940	2021-11-24	Europe	Denmark	AY.122	Department of Bacteria, Parasites and Fungi, Statens Serum Institut, Copenhagen, Denmark	Statens Serum Institut Bioinformatics and Microbial Genomics	Danish Covid-19 Genome Consortium	2021-12-07
EPI_ISL_7279941	2021-11-24	Europe	Denmark	AY.43	Department of Bacteria, Parasites and Fungi, Statens Serum Institut, Copenhagen, Denmark	Statens Serum Institut Bioinformatics and Microbial Genomics	Danish Covid-19 Genome Consortium	2021-12-07
EPI_ISL_7279944	2021-11-24	Europe	Denmark	AY.43	Department of Bacteria, Parasites and Fungi, Statens Serum Institut, Copenhagen, Denmark	Statens Serum Institut Bioinformatics and Microbial Genomics	Danish Covid-19 Genome Consortium	2021-12-07
EPI_ISL_7279946	2021-11-24	Europe	Denmark	AY.4	Department of Bacteria, Parasites and Fungi, Statens Serum Institut, Copenhagen, Denmark	Statens Serum Institut Bioinformatics and Microbial Genomics	Danish Covid-19 Genome Consortium	2021-12-07
EPI_ISL_7279947	2021-11-24	Europe	Denmark	AY.4	Department of Bacteria, Parasites and Fungi, Statens Serum Institut, Copenhagen, Denmark	Statens Serum Institut Bioinformatics and Microbial Genomics	Danish Covid-19 Genome Consortium	2021-12-07
EPI_ISL_7279948	2021-11-24	Europe	Denmark	AY.43	Department of Bacteria, Parasites and Fungi, Statens Serum Institut, Copenhagen, Denmark	Statens Serum Institut Bioinformatics and Microbial Genomics	Danish Covid-19 Genome Consortium	2021-12-07
EPI_ISL_7279949	2021-11-24	Europe	Denmark	AY.43	Department of Bacteria, Parasites and Fungi, Statens Serum Institut, Copenhagen, Denmark	Statens Serum Institut Bioinformatics and Microbial Genomics	Danish Covid-19 Genome Consortium	2021-12-07
EPI_ISL_7279954	2021-11-24	Europe	Denmark	B.1.617.2	Department of Bacteria, Parasites and Fungi, Statens Serum Institut, Copenhagen, Denmark	Statens Serum Institut Bioinformatics and Microbial Genomics	Danish Covid-19 Genome Consortium	2021-12-07
EPI_ISL_7279955	2021-11-24	Europe	Denmark	AY.43	Department of Bacteria, Parasites and Fungi, Statens Serum Institut, Copenhagen, Denmark	Statens Serum Institut Bioinformatics and Microbial Genomics	Danish Covid-19 Genome Consortium	2021-12-07
EPI_ISL_7279958	2021-11-24	Europe	Denmark	B.1.617.2	Department of Bacteria, Parasites and Fungi, Statens Serum Institut, Copenhagen, Denmark	Statens Serum Institut Bioinformatics and Microbial Genomics	Danish Covid-19 Genome Consortium	2021-12-07
EPI_ISL_7279959	2021-11-24	Europe	Denmark	AY.25	Department of Bacteria, Parasites and Fungi, Statens Serum Institut, Copenhagen, Denmark	Statens Serum Institut Bioinformatics and Microbial Genomics	Danish Covid-19 Genome Consortium	2021-12-07
EPI_ISL_7279960	2021-11-24	Europe	Denmark	AY.125	Department of Bacteria, Parasites and Fungi, Statens Serum Institut, Copenhagen, Denmark	Statens Serum Institut Bioinformatics and Microbial Genomics	Danish Covid-19 Genome Consortium	2021-12-07
EPI_ISL_7279966	2021-11-24	Europe	Denmark	AY.4	Department of Bacteria, Parasites and Fungi, Statens Serum Institut, Copenhagen, Denmark	Statens Serum Institut Bioinformatics and Microbial Genomics	Danish Covid-19 Genome Consortium	2021-12-07
EPI_ISL_7279967	2021-11-24	Europe	Denmark	AY.4	Department of Bacteria, Parasites and Fungi, Statens Serum Institut, Copenhagen, Denmark	Statens Serum Institut Bioinformatics and Microbial Genomics	Danish Covid-19 Genome Consortium	2021-12-07
EPI_ISL_7279969	2021-11-24	Europe	Denmark	AY.36	Department of Bacteria, Parasites and Fungi, Statens Serum Institut, Copenhagen, Denmark	Statens Serum Institut Bioinformatics and Microbial Genomics	Danish Covid-19 Genome Consortium	2021-12-07
EPI_ISL_7279970	2021-11-24	Europe	Denmark	AY.4	Department of Bacteria, Parasites and Fungi, Statens Serum Institut, Copenhagen, Denmark	Statens Serum Institut Bioinformatics and Microbial Genomics	Danish Covid-19 Genome Consortium	2021-12-07
EPI_ISL_7279971	2021-11-24	Europe	Denmark	AY.4	Department of Bacteria, Parasites and Fungi, Statens Serum Institut, Copenhagen, Denmark	Statens Serum Institut Bioinformatics and Microbial Genomics	Danish Covid-19 Genome Consortium	2021-12-07
EPI_ISL_7279975	2021-11-24	Europe	Denmark	AY.4	Department of Bacteria, Parasites and Fungi, Statens Serum Institut, Copenhagen, Denmark	Statens Serum Institut Bioinformatics and Microbial Genomics	Danish Covid-19 Genome Consortium	2021-12-07
EPI_ISL_7279976	2021-11-24	Europe	Denmark	AY.39	Department of Bacteria, Parasites and Fungi, Statens Serum Institut, Copenhagen, Denmark	Statens Serum Institut Bioinformatics and Microbial Genomics	Danish Covid-19 Genome Consortium	2021-12-07
EPI_ISL_7279977	2021-11-24	Europe	Denmark	AY.122	Department of Bacteria, Parasites and Fungi, Statens Serum Institut, Copenhagen, Denmark	Statens Serum Institut Bioinformatics and Microbial Genomics	Danish Covid-19 Genome Consortium	2021-12-07
EPI_ISL_7279978	2021-11-24	Europe	Denmark	AY.43	Department of Bacteria, Parasites and Fungi, Statens Serum Institut, Copenhagen, Denmark	Statens Serum Institut Bioinformatics and Microbial Genomics	Danish Covid-19 Genome Consortium	2021-12-07
EPI_ISL_7279983	2021-11-24	Europe	Denmark	AY.122	Department of Bacteria, Parasites and Fungi, Statens Serum Institut, Copenhagen, Denmark	Statens Serum Institut Bioinformatics and Microbial Genomics	Danish Covid-19 Genome Consortium	2021-12-07
EPI_ISL_7279985	2021-11-24	Europe	Denmark	AY.4	Department of Bacteria, Parasites and Fungi, Statens Serum Institut, Copenhagen, Denmark	Statens Serum Institut Bioinformatics and Microbial Genomics	Danish Covid-19 Genome Consortium	2021-12-07
EPI_ISL_7279986	2021-11-24	Europe	Denmark	AY.122	Department of Bacteria, Parasites and Fungi, Statens Serum Institut, Copenhagen, Denmark	Statens Serum Institut Bioinformatics and Microbial Genomics	Danish Covid-19 Genome Consortium	2021-12-07
EPI_ISL_7279987	2021-11-24	Europe	Denmark	AY.4	Department of Bacteria, Parasites and Fungi, Statens Serum Institut, Copenhagen, Denmark	Statens Serum Institut Bioinformatics and Microbial Genomics	Danish Covid-19 Genome Consortium	2021-12-07
EPI_ISL_7279988	2021-11-24	Europe	Denmark	AY.43	Department of Bacteria, Parasites and Fungi, Statens Serum Institut, Copenhagen, Denmark	Statens Serum Institut Bioinformatics and Microbial Genomics	Danish Covid-19 Genome Consortium	2021-12-07
EPI_ISL_7279993	2021-11-24	Europe	Denmark	AY.4.2	Department of Bacteria, Parasites and Fungi, Statens Serum Institut, Copenhagen, Denmark	Statens Serum Institut Bioinformatics and Microbial Genomics	Danish Covid-19 Genome Consortium	2021-12-07
EPI_ISL_7279994	2021-11-24	Europe	Denmark	AY.4	Department of Bacteria, Parasites and Fungi, Statens Serum Institut, Copenhagen, Denmark	Statens Serum Institut Bioinformatics and Microbial Genomics	Danish Covid-19 Genome Consortium	2021-12-07
EPI_ISL_7279997	2021-11-24	Europe	Denmark	AY.46	Department of Bacteria, Parasites and Fungi, Statens Serum Institut, Copenhagen, Denmark	Statens Serum Institut Bioinformatics and Microbial Genomics	Danish Covid-19 Genome Consortium	2021-12-07
EPI_ISL_7279998	2021-11-24	Europe	Denmark	AY.4	Department of Bacteria, Parasites and Fungi, Statens Serum Institut, Copenhagen, Denmark	Statens Serum Institut Bioinformatics and Microbial Genomics	Danish Covid-19 Genome Consortium	2021-12-07
EPI_ISL_7280000	2021-11-24	Europe	Denmark	AY.98.1	Department of Bacteria, Parasites and Fungi, Statens Serum Institut, Copenhagen, Denmark	Statens Serum Institut Bioinformatics and Microbial Genomics	Danish Covid-19 Genome Consortium	2021-12-07
EPI_ISL_7280024	2021-11-24	Europe	Denmark	AY.43	Department of Bacteria, Parasites and Fungi, Statens Serum Institut, Copenhagen, Denmark	Statens Serum Institut Bioinformatics and Microbial Genomics	Danish Covid-19 Genome Consortium	2021-12-07
EPI_ISL_7280025	2021-11-24	Europe	Denmark	AY.9.2	Department of Bacteria, Parasites and Fungi, Statens Serum Institut, Copenhagen, Denmark	Statens Serum Institut Bioinformatics and Microbial Genomics	Danish Covid-19 Genome Consortium	2021-12-07
EPI_ISL_7280031	2021-11-24	Europe	Denmark	AY.43	Department of Bacteria, Parasites and Fungi, Statens Serum Institut, Copenhagen, Denmark	Statens Serum Institut Bioinformatics and Microbial Genomics	Danish Covid-19 Genome Consortium	2021-12-07
EPI_ISL_7280032	2021-11-24	Europe	Denmark	AY.111	Department of Bacteria, Parasites and Fungi, Statens Serum Institut, Copenhagen, Denmark	Statens Serum Institut Bioinformatics and Microbial Genomics	Danish Covid-19 Genome Consortium	2021-12-07
EPI_ISL_7280036	2021-11-24	Europe	Denmark	AY.4.2	Department of Bacteria, Parasites and Fungi, Statens Serum Institut, Copenhagen, Denmark	Statens Serum Institut Bioinformatics and Microbial Genomics	Danish Covid-19 Genome Consortium	2021-12-07
EPI_ISL_7280046	2021-11-24	Europe	Denmark	AY.43	Department of Bacteria, Parasites and Fungi, Statens Serum Institut, Copenhagen, Denmark	Statens Serum Institut Bioinformatics and Microbial Genomics	Danish Covid-19 Genome Consortium	2021-12-07
EPI_ISL_7280047	2021-11-24	Europe	Denmark	AY.4	Department of Bacteria, Parasites and Fungi, Statens Serum Institut, Copenhagen, Denmark	Statens Serum Institut Bioinformatics and Microbial Genomics	Danish Covid-19 Genome Consortium	2021-12-07
EPI_ISL_7280056	2021-11-24	Europe	Denmark	AY.33	Department of Bacteria, Parasites and Fungi, Statens Serum Institut, Copenhagen, Denmark	Statens Serum Institut Bioinformatics and Microbial Genomics	Danish Covid-19 Genome Consortium	2021-12-07
EPI_ISL_7280078	2021-11-24	Europe	Denmark	AY.4	Department of Bacteria, Parasites and Fungi, Statens Serum Institut, Copenhagen, Denmark	Statens Serum Institut Bioinformatics and Microbial Genomics	Danish Covid-19 Genome Consortium	2021-12-07
EPI_ISL_7280098	2021-11-24	Europe	Denmark	AY.80	Department of Bacteria, Parasites and Fungi, Statens Serum Institut, Copenhagen, Denmark	Statens Serum Institut Bioinformatics and Microbial Genomics	Danish Covid-19 Genome Consortium	2021-12-07
EPI_ISL_7280122	2021-11-24	Europe	Denmark	AY.4	Department of Bacteria, Parasites and Fungi, Statens Serum Institut, Copenhagen, Denmark	Statens Serum Institut Bioinformatics and Microbial Genomics	Danish Covid-19 Genome Consortium	2021-12-07
EPI_ISL_7280151	2021-11-24	Europe	Denmark	AY.98.1	Department of Bacteria, Parasites and Fungi, Statens Serum Institut, Copenhagen, Denmark	Statens Serum Institut Bioinformatics and Microbial Genomics	Danish Covid-19 Genome Consortium	2021-12-07
EPI_ISL_7280152	2021-11-24	Europe	Denmark	AY.4	Department of Bacteria, Parasites and Fungi, Statens Serum Institut, Copenhagen, Denmark	Statens Serum Institut Bioinformatics and Microbial Genomics	Danish Covid-19 Genome Consortium	2021-12-07
EPI_ISL_7280153	2021-11-24	Europe	Denmark	AY.4	Department of Bacteria, Parasites and Fungi, Statens Serum Institut, Copenhagen, Denmark	Statens Serum Institut Bioinformatics and Microbial Genomics	Danish Covid-19 Genome Consortium	2021-12-07
EPI_ISL_7280154	2021-11-24	Europe	Denmark	AY.43	Department of Bacteria, Parasites and Fungi, Statens Serum Institut, Copenhagen, Denmark	Statens Serum Institut Bioinformatics and Microbial Genomics	Danish Covid-19 Genome Consortium	2021-12-07
EPI_ISL_7280155	2021-11-24	Europe	Denmark	AY.43	Department of Bacteria, Parasites and Fungi, Statens Serum Institut, Copenhagen, Denmark	Statens Serum Institut Bioinformatics and Microbial Genomics	Danish Covid-19 Genome Consortium	2021-12-07
EPI_ISL_7280156	2021-11-24	Europe	Denmark	AY.4	Department of Bacteria, Parasites and Fungi, Statens Serum Institut, Copenhagen, Denmark	Statens Serum Institut Bioinformatics and Microbial Genomics	Danish Covid-19 Genome Consortium	2021-12-07
EPI_ISL_7280157	2021-11-24	Europe	Denmark	AY.122	Department of Bacteria, Parasites and Fungi, Statens Serum Institut, Copenhagen, Denmark	Statens Serum Institut Bioinformatics and Microbial Genomics	Danish Covid-19 Genome Consortium	2021-12-07
EPI_ISL_7280158	2021-11-24	Europe	Denmark	AY.43	Department of Bacteria, Parasites and Fungi, Statens Serum Institut, Copenhagen, Denmark	Statens Serum Institut Bioinformatics and Microbial Genomics	Danish Covid-19 Genome Consortium	2021-12-07
EPI_ISL_7280159	2021-11-24	Europe	Denmark	AY.43	Department of Bacteria, Parasites and Fungi, Statens Serum Institut, Copenhagen, Denmark	Statens Serum Institut Bioinformatics and Microbial Genomics	Danish Covid-19 Genome Consortium	2021-12-07
EPI_ISL_7280160	2021-11-24	Europe	Denmark	AY.4	Department of Bacteria, Parasites and Fungi, Statens Serum Institut, Copenhagen, Denmark	Statens Serum Institut Bioinformatics and Microbial Genomics	Danish Covid-19 Genome Consortium	2021-12-07
EPI_ISL_7280161	2021-11-24	Europe	Denmark	AY.4	Department of Bacteria, Parasites and Fungi, Statens Serum Institut, Copenhagen, Denmark	Statens Serum Institut Bioinformatics and Microbial Genomics	Danish Covid-19 Genome Consortium	2021-12-07
EPI_ISL_7280162	2021-11-24	Europe	Denmark	AY.92	Department of Bacteria, Parasites and Fungi, Statens Serum Institut, Copenhagen, Denmark	Statens Serum Institut Bioinformatics and Microbial Genomics	Danish Covid-19 Genome Consortium	2021-12-07
EPI_ISL_7280163	2021-11-24	Europe	Denmark	AY.4	Department of Bacteria, Parasites and Fungi, Statens Serum Institut, Copenhagen, Denmark	Statens Serum Institut Bioinformatics and Microbial Genomics	Danish Covid-19 Genome Consortium	2021-12-07
EPI_ISL_7280164	2021-11-24	Europe	Denmark	AY.98	Department of Bacteria, Parasites and Fungi, Statens Serum Institut, Copenhagen, Denmark	Statens Serum Institut Bioinformatics and Microbial Genomics	Danish Covid-19 Genome Consortium	2021-12-07
EPI_ISL_7280165	2021-11-24	Europe	Denmark	AY.122	Department of Bacteria, Parasites and Fungi, Statens Serum Institut, Copenhagen, Denmark	Statens Serum Institut Bioinformatics and Microbial Genomics	Danish Covid-19 Genome Consortium	2021-12-07
EPI_ISL_7280166	2021-11-24	Europe	Denmark	AY.122	Department of Bacteria, Parasites and Fungi, Statens Serum Institut, Copenhagen, Denmark	Statens Serum Institut Bioinformatics and Microbial Genomics	Danish Covid-19 Genome Consortium	2021-12-07
EPI_ISL_7280167	2021-11-24	Europe	Denmark	AY.4	Department of Bacteria, Parasites and Fungi, Statens Serum Institut, Copenhagen, Denmark	Statens Serum Institut Bioinformatics and Microbial Genomics	Danish Covid-19 Genome Consortium	2021-12-07
EPI_ISL_7280168	2021-11-24	Europe	Denmark	AY.122.1	Department of Bacteria, Parasites and Fungi, Statens Serum Institut, Copenhagen, Denmark	Statens Serum Institut Bioinformatics and Microbial Genomics	Danish Covid-19 Genome Consortium	2021-12-07
EPI_ISL_7280169	2021-11-24	Europe	Denmark	B.1.617.2	Department of Bacteria, Parasites and Fungi, Statens Serum Institut, Copenhagen, Denmark	Statens Serum Institut Bioinformatics and Microbial Genomics	Danish Covid-19 Genome Consortium	2021-12-07
EPI_ISL_7280170	2021-11-24	Europe	Denmark	AY.4	Department of Bacteria, Parasites and Fungi, Statens Serum Institut, Copenhagen, Denmark	Statens Serum Institut Bioinformatics and Microbial Genomics	Danish Covid-19 Genome Consortium	2021-12-07
EPI_ISL_7280171	2021-11-24	Europe	Denmark	AY.122	Department of Bacteria, Parasites and Fungi, Statens Serum Institut, Copenhagen, Denmark	Statens Serum Institut Bioinformatics and Microbial Genomics	Danish Covid-19 Genome Consortium	2021-12-07
EPI_ISL_7280172	2021-11-24	Europe	Denmark	B.1.617.2	Department of Bacteria, Parasites and Fungi, Statens Serum Institut, Copenhagen, Denmark	Statens Serum Institut Bioinformatics and Microbial Genomics	Danish Covid-19 Genome Consortium	2021-12-07
EPI_ISL_7280175	2021-11-24	Europe	Denmark	AY.98	Department of Bacteria, Parasites and Fungi, Statens Serum Institut, Copenhagen, Denmark	Statens Serum Institut Bioinformatics and Microbial Genomics	Danish Covid-19 Genome Consortium	2021-12-07
EPI_ISL_7280176	2021-11-24	Europe	Denmark	AY.36	Department of Bacteria, Parasites and Fungi, Statens Serum Institut, Copenhagen, Denmark	Statens Serum Institut Bioinformatics and Microbial Genomics	Danish Covid-19 Genome Consortium	2021-12-07
EPI_ISL_7280177	2021-11-24	Europe	Denmark	AY.4.2	Department of Bacteria, Parasites and Fungi, Statens Serum Institut, Copenhagen, Denmark	Statens Serum Institut Bioinformatics and Microbial Genomics	Danish Covid-19 Genome Consortium	2021-12-07
EPI_ISL_7280178	2021-11-24	Europe	Denmark	AY.43	Department of Bacteria, Parasites and Fungi, Statens Serum Institut, Copenhagen, Denmark	Statens Serum Institut Bioinformatics and Microbial Genomics	Danish Covid-19 Genome Consortium	2021-12-07
EPI_ISL_7280179	2021-11-24	Europe	Denmark	B.1.617.2	Department of Bacteria, Parasites and Fungi, Statens Serum Institut, Copenhagen, Denmark	Statens Serum Institut Bioinformatics and Microbial Genomics	Danish Covid-19 Genome Consortium	2021-12-07
EPI_ISL_7280180	2021-11-24	Europe	Denmark	AY.122	Department of Bacteria, Parasites and Fungi, Statens Serum Institut, Copenhagen, Denmark	Statens Serum Institut Bioinformatics and Microbial Genomics	Danish Covid-19 Genome Consortium	2021-12-07
EPI_ISL_7280181	2021-11-24	Europe	Denmark	AY.43	Department of Bacteria, Parasites and Fungi, Statens Serum Institut, Copenhagen, Denmark	Statens Serum Institut Bioinformatics and Microbial Genomics	Danish Covid-19 Genome Consortium	2021-12-07
EPI_ISL_7280182	2021-11-24	Europe	Denmark	AY.108	Department of Bacteria, Parasites and Fungi, Statens Serum Institut, Copenhagen, Denmark	Statens Serum Institut Bioinformatics and Microbial Genomics	Danish Covid-19 Genome Consortium	2021-12-07
EPI_ISL_7280183	2021-11-24	Europe	Denmark	AY.111	Department of Bacteria, Parasites and Fungi, Statens Serum Institut, Copenhagen, Denmark	Statens Serum Institut Bioinformatics and Microbial Genomics	Danish Covid-19 Genome Consortium	2021-12-07
EPI_ISL_7280184	2021-11-24	Europe	Denmark	AY.122	Department of Bacteria, Parasites and Fungi, Statens Serum Institut, Copenhagen, Denmark	Statens Serum Institut Bioinformatics and Microbial Genomics	Danish Covid-19 Genome Consortium	2021-12-07
EPI_ISL_7280185	2021-11-24	Europe	Denmark	AY.114	Department of Bacteria, Parasites and Fungi, Statens Serum Institut, Copenhagen, Denmark	Statens Serum Institut Bioinformatics and Microbial Genomics	Danish Covid-19 Genome Consortium	2021-12-07
EPI_ISL_7280186	2021-11-24	Europe	Denmark	AY.33	Department of Bacteria, Parasites and Fungi, Statens Serum Institut, Copenhagen, Denmark	Statens Serum Institut Bioinformatics and Microbial Genomics	Danish Covid-19 Genome Consortium	2021-12-07
EPI_ISL_7280187	2021-11-24	Europe	Denmark	AY.122	Department of Bacteria, Parasites and Fungi, Statens Serum Institut, Copenhagen, Denmark	Statens Serum Institut Bioinformatics and Microbial Genomics	Danish Covid-19 Genome Consortium	2021-12-07
EPI_ISL_7280188	2021-11-24	Europe	Denmark	AY.46	Department of Bacteria, Parasites and Fungi, Statens Serum Institut, Copenhagen, Denmark	Statens Serum Institut Bioinformatics and Microbial Genomics	Danish Covid-19 Genome Consortium	2021-12-07
EPI_ISL_7280189	2021-11-24	Europe	Denmark	AY.4	Department of Bacteria, Parasites and Fungi, Statens Serum Institut, Copenhagen, Denmark	Statens Serum Institut Bioinformatics and Microbial Genomics	Danish Covid-19 Genome Consortium	2021-12-07
EPI_ISL_7280190	2021-11-24	Europe	Denmark	AY.43	Department of Bacteria, Parasites and Fungi, Statens Serum Institut, Copenhagen, Denmark	Statens Serum Institut Bioinformatics and Microbial Genomics	Danish Covid-19 Genome Consortium	2021-12-07
EPI_ISL_7280191	2021-11-24	Europe	Denmark	AY.122	Department of Bacteria, Parasites and Fungi, Statens Serum Institut, Copenhagen, Denmark	Statens Serum Institut Bioinformatics and Microbial Genomics	Danish Covid-19 Genome Consortium	2021-12-07
EPI_ISL_7280192	2021-11-24	Europe	Denmark	AY.122.1	Department of Bacteria, Parasites and Fungi, Statens Serum Institut, Copenhagen, Denmark	Statens Serum Institut Bioinformatics and Microbial Genomics	Danish Covid-19 Genome Consortium	2021-12-07
EPI_ISL_7280193	2021-11-24	Europe	Denmark	AY.43	Department of Bacteria, Parasites and Fungi, Statens Serum Institut, Copenhagen, Denmark	Statens Serum Institut Bioinformatics and Microbial Genomics	Danish Covid-19 Genome Consortium	2021-12-07
EPI_ISL_7280194	2021-11-24	Europe	Denmark	AY.98.1	Department of Bacteria, Parasites and Fungi, Statens Serum Institut, Copenhagen, Denmark	Statens Serum Institut Bioinformatics and Microbial Genomics	Danish Covid-19 Genome Consortium	2021-12-07
EPI_ISL_7280195	2021-11-24	Europe	Denmark	B.1.617.2	Department of Bacteria, Parasites and Fungi, Statens Serum Institut, Copenhagen, Denmark	Statens Serum Institut Bioinformatics and Microbial Genomics	Danish Covid-19 Genome Consortium	2021-12-07
EPI_ISL_7280196	2021-11-24	Europe	Denmark	AY.43	Department of Bacteria, Parasites and Fungi, Statens Serum Institut, Copenhagen, Denmark	Statens Serum Institut Bioinformatics and Microbial Genomics	Danish Covid-19 Genome Consortium	2021-12-07
EPI_ISL_7280197	2021-11-24	Europe	Denmark	AY.103	Department of Bacteria, Parasites and Fungi, Statens Serum Institut, Copenhagen, Denmark	Statens Serum Institut Bioinformatics and Microbial Genomics	Danish Covid-19 Genome Consortium	2021-12-07
EPI_ISL_7280198	2021-11-24	Europe	Denmark	AY.98.1	Department of Bacteria, Parasites and Fungi, Statens Serum Institut, Copenhagen, Denmark	Statens Serum Institut Bioinformatics and Microbial Genomics	Danish Covid-19 Genome Consortium	2021-12-07
EPI_ISL_7280199	2021-11-24	Europe	Denmark	AY.7.1	Department of Bacteria, Parasites and Fungi, Statens Serum Institut, Copenhagen, Denmark	Statens Serum Institut Bioinformatics and Microbial Genomics	Danish Covid-19 Genome Consortium	2021-12-07
EPI_ISL_7280200	2021-11-24	Europe	Denmark	B.1.617.2	Department of Bacteria, Parasites and Fungi, Statens Serum Institut, Copenhagen, Denmark	Statens Serum Institut Bioinformatics and Microbial Genomics	Danish Covid-19 Genome Consortium	2021-12-07
EPI_ISL_7280201	2021-11-24	Europe	Denmark	AY.4	Department of Bacteria, Parasites and Fungi, Statens Serum Institut, Copenhagen, Denmark	Statens Serum Institut Bioinformatics and Microbial Genomics	Danish Covid-19 Genome Consortium	2021-12-07
EPI_ISL_7280202	2021-11-24	Europe	Denmark	AY.4	Department of Bacteria, Parasites and Fungi, Statens Serum Institut, Copenhagen, Denmark	Statens Serum Institut Bioinformatics and Microbial Genomics	Danish Covid-19 Genome Consortium	2021-12-07
EPI_ISL_7280203	2021-11-24	Europe	Denmark	AY.4	Department of Bacteria, Parasites and Fungi, Statens Serum Institut, Copenhagen, Denmark	Statens Serum Institut Bioinformatics and Microbial Genomics	Danish Covid-19 Genome Consortium	2021-12-07
EPI_ISL_7280204	2021-11-24	Europe	Denmark	AY.4	Department of Bacteria, Parasites and Fungi, Statens Serum Institut, Copenhagen, Denmark	Statens Serum Institut Bioinformatics and Microbial Genomics	Danish Covid-19 Genome Consortium	2021-12-07
EPI_ISL_7280205	2021-11-24	Europe	Denmark	AY.122	Department of Bacteria, Parasites and Fungi, Statens Serum Institut, Copenhagen, Denmark	Statens Serum Institut Bioinformatics and Microbial Genomics	Danish Covid-19 Genome Consortium	2021-12-07
EPI_ISL_7280206	2021-11-24	Europe	Denmark	AY.43	Department of Bacteria, Parasites and Fungi, Statens Serum Institut, Copenhagen, Denmark	Statens Serum Institut Bioinformatics and Microbial Genomics	Danish Covid-19 Genome Consortium	2021-12-07
EPI_ISL_7280207	2021-11-24	Europe	Denmark	AY.4	Department of Bacteria, Parasites and Fungi, Statens Serum Institut, Copenhagen, Denmark	Statens Serum Institut Bioinformatics and Microbial Genomics	Danish Covid-19 Genome Consortium	2021-12-07
EPI_ISL_7280208	2021-11-24	Europe	Denmark	AY.4	Department of Bacteria, Parasites and Fungi, Statens Serum Institut, Copenhagen, Denmark	Statens Serum Institut Bioinformatics and Microbial Genomics	Danish Covid-19 Genome Consortium	2021-12-07
EPI_ISL_7280209	2021-11-24	Europe	Denmark	AY.122	Department of Bacteria, Parasites and Fungi, Statens Serum Institut, Copenhagen, Denmark	Statens Serum Institut Bioinformatics and Microbial Genomics	Danish Covid-19 Genome Consortium	2021-12-07
EPI_ISL_7280210	2021-11-24	Europe	Denmark	AY.4	Department of Bacteria, Parasites and Fungi, Statens Serum Institut, Copenhagen, Denmark	Statens Serum Institut Bioinformatics and Microbial Genomics	Danish Covid-19 Genome Consortium	2021-12-07
EPI_ISL_7280211	2021-11-24	Europe	Denmark	AY.4	Department of Bacteria, Parasites and Fungi, Statens Serum Institut, Copenhagen, Denmark	Statens Serum Institut Bioinformatics and Microbial Genomics	Danish Covid-19 Genome Consortium	2021-12-07
EPI_ISL_7280212	2021-11-24	Europe	Denmark	AY.122	Department of Bacteria, Parasites and Fungi, Statens Serum Institut, Copenhagen, Denmark	Statens Serum Institut Bioinformatics and Microbial Genomics	Danish Covid-19 Genome Consortium	2021-12-07
EPI_ISL_7280213	2021-11-24	Europe	Denmark	AY.36	Department of Bacteria, Parasites and Fungi, Statens Serum Institut, Copenhagen, Denmark	Statens Serum Institut Bioinformatics and Microbial Genomics	Danish Covid-19 Genome Consortium	2021-12-07
EPI_ISL_7280214	2021-11-24	Europe	Denmark	AY.122	Department of Bacteria, Parasites and Fungi, Statens Serum Institut, Copenhagen, Denmark	Statens Serum Institut Bioinformatics and Microbial Genomics	Danish Covid-19 Genome Consortium	2021-12-07
EPI_ISL_7280215	2021-11-24	Europe	Denmark	AY.122	Department of Bacteria, Parasites and Fungi, Statens Serum Institut, Copenhagen, Denmark	Statens Serum Institut Bioinformatics and Microbial Genomics	Danish Covid-19 Genome Consortium	2021-12-07
EPI_ISL_7280216	2021-11-24	Europe	Denmark	AY.98.1	Department of Bacteria, Parasites and Fungi, Statens Serum Institut, Copenhagen, Denmark	Statens Serum Institut Bioinformatics and Microbial Genomics	Danish Covid-19 Genome Consortium	2021-12-07
EPI_ISL_7280217	2021-11-24	Europe	Denmark	AY.43	Department of Bacteria, Parasites and Fungi, Statens Serum Institut, Copenhagen, Denmark	Statens Serum Institut Bioinformatics and Microbial Genomics	Danish Covid-19 Genome Consortium	2021-12-07
EPI_ISL_7280218	2021-11-24	Europe	Denmark	AY.4	Department of Bacteria, Parasites and Fungi, Statens Serum Institut, Copenhagen, Denmark	Statens Serum Institut Bioinformatics and Microbial Genomics	Danish Covid-19 Genome Consortium	2021-12-07
EPI_ISL_7280219	2021-11-24	Europe	Denmark	B.1.617.2	Department of Bacteria, Parasites and Fungi, Statens Serum Institut, Copenhagen, Denmark	Statens Serum Institut Bioinformatics and Microbial Genomics	Danish Covid-19 Genome Consortium	2021-12-07
EPI_ISL_7280220	2021-11-24	Europe	Denmark	AY.122	Department of Bacteria, Parasites and Fungi, Statens Serum Institut, Copenhagen, Denmark	Statens Serum Institut Bioinformatics and Microbial Genomics	Danish Covid-19 Genome Consortium	2021-12-07
EPI_ISL_7280221	2021-11-24	Europe	Denmark	AY.43	Department of Bacteria, Parasites and Fungi, Statens Serum Institut, Copenhagen, Denmark	Statens Serum Institut Bioinformatics and Microbial Genomics	Danish Covid-19 Genome Consortium	2021-12-07
EPI_ISL_7280222	2021-11-24	Europe	Denmark	AY.122	Department of Bacteria, Parasites and Fungi, Statens Serum Institut, Copenhagen, Denmark	Statens Serum Institut Bioinformatics and Microbial Genomics	Danish Covid-19 Genome Consortium	2021-12-07
EPI_ISL_7280223	2021-11-24	Europe	Denmark	AY.114	Department of Bacteria, Parasites and Fungi, Statens Serum Institut, Copenhagen, Denmark	Statens Serum Institut Bioinformatics and Microbial Genomics	Danish Covid-19 Genome Consortium	2021-12-07
EPI_ISL_7280224	2021-11-24	Europe	Denmark	AY.4	Department of Bacteria, Parasites and Fungi, Statens Serum Institut, Copenhagen, Denmark	Statens Serum Institut Bioinformatics and Microbial Genomics	Danish Covid-19 Genome Consortium	2021-12-07
EPI_ISL_7280225	2021-11-24	Europe	Denmark	AY.4	Department of Bacteria, Parasites and Fungi, Statens Serum Institut, Copenhagen, Denmark	Statens Serum Institut Bioinformatics and Microbial Genomics	Danish Covid-19 Genome Consortium	2021-12-07
EPI_ISL_7280226	2021-11-24	Europe	Denmark	AY.43	Department of Bacteria, Parasites and Fungi, Statens Serum Institut, Copenhagen, Denmark	Statens Serum Institut Bioinformatics and Microbial Genomics	Danish Covid-19 Genome Consortium	2021-12-07
EPI_ISL_7280227	2021-11-24	Europe	Denmark	AY.4	Department of Bacteria, Parasites and Fungi, Statens Serum Institut, Copenhagen, Denmark	Statens Serum Institut Bioinformatics and Microbial Genomics	Danish Covid-19 Genome Consortium	2021-12-07
EPI_ISL_7280228	2021-11-24	Europe	Denmark	AY.122	Department of Bacteria, Parasites and Fungi, Statens Serum Institut, Copenhagen, Denmark	Statens Serum Institut Bioinformatics and Microbial Genomics	Danish Covid-19 Genome Consortium	2021-12-07
EPI_ISL_7280229	2021-11-24	Europe	Denmark	AY.43	Department of Bacteria, Parasites and Fungi, Statens Serum Institut, Copenhagen, Denmark	Statens Serum Institut Bioinformatics and Microbial Genomics	Danish Covid-19 Genome Consortium	2021-12-07
EPI_ISL_7280230	2021-11-24	Europe	Denmark	AY.4	Department of Bacteria, Parasites and Fungi, Statens Serum Institut, Copenhagen, Denmark	Statens Serum Institut Bioinformatics and Microbial Genomics	Danish Covid-19 Genome Consortium	2021-12-07
EPI_ISL_7280233	2021-11-24	Europe	Denmark	AY.122.1	Department of Bacteria, Parasites and Fungi, Statens Serum Institut, Copenhagen, Denmark	Statens Serum Institut Bioinformatics and Microbial Genomics	Danish Covid-19 Genome Consortium	2021-12-07
EPI_ISL_7280237	2021-11-24	Europe	Denmark	AY.43	Department of Bacteria, Parasites and Fungi, Statens Serum Institut, Copenhagen, Denmark	Statens Serum Institut Bioinformatics and Microbial Genomics	Danish Covid-19 Genome Consortium	2021-12-07
EPI_ISL_7280238	2021-11-24	Europe	Denmark	AY.98.1	Department of Bacteria, Parasites and Fungi, Statens Serum Institut, Copenhagen, Denmark	Statens Serum Institut Bioinformatics and Microbial Genomics	Danish Covid-19 Genome Consortium	2021-12-07
EPI_ISL_7280239	2021-11-24	Europe	Denmark	AY.43	Department of Bacteria, Parasites and Fungi, Statens Serum Institut, Copenhagen, Denmark	Statens Serum Institut Bioinformatics and Microbial Genomics	Danish Covid-19 Genome Consortium	2021-12-07
EPI_ISL_7280240	2021-11-24	Europe	Denmark	AY.92	Department of Bacteria, Parasites and Fungi, Statens Serum Institut, Copenhagen, Denmark	Statens Serum Institut Bioinformatics and Microbial Genomics	Danish Covid-19 Genome Consortium	2021-12-07
EPI_ISL_7280241	2021-11-24	Europe	Denmark	AY.4	Department of Bacteria, Parasites and Fungi, Statens Serum Institut, Copenhagen, Denmark	Statens Serum Institut Bioinformatics and Microbial Genomics	Danish Covid-19 Genome Consortium	2021-12-07
EPI_ISL_7280248	2021-11-24	Europe	Denmark	AY.4	Department of Bacteria, Parasites and Fungi, Statens Serum Institut, Copenhagen, Denmark	Statens Serum Institut Bioinformatics and Microbial Genomics	Danish Covid-19 Genome Consortium	2021-12-07
EPI_ISL_7280249	2021-11-24	Europe	Denmark	AY.122	Department of Bacteria, Parasites and Fungi, Statens Serum Institut, Copenhagen, Denmark	Statens Serum Institut Bioinformatics and Microbial Genomics	Danish Covid-19 Genome Consortium	2021-12-07
EPI_ISL_7280250	2021-11-24	Europe	Denmark	AY.4	Department of Bacteria, Parasites and Fungi, Statens Serum Institut, Copenhagen, Denmark	Statens Serum Institut Bioinformatics and Microbial Genomics	Danish Covid-19 Genome Consortium	2021-12-07
EPI_ISL_7280251	2021-11-24	Europe	Denmark	AY.43	Department of Bacteria, Parasites and Fungi, Statens Serum Institut, Copenhagen, Denmark	Statens Serum Institut Bioinformatics and Microbial Genomics	Danish Covid-19 Genome Consortium	2021-12-07
EPI_ISL_7280255	2021-11-24	Europe	Denmark	AY.122	Department of Bacteria, Parasites and Fungi, Statens Serum Institut, Copenhagen, Denmark	Statens Serum Institut Bioinformatics and Microbial Genomics	Danish Covid-19 Genome Consortium	2021-12-07
EPI_ISL_7280256	2021-11-24	Europe	Denmark	AY.122	Department of Bacteria, Parasites and Fungi, Statens Serum Institut, Copenhagen, Denmark	Statens Serum Institut Bioinformatics and Microbial Genomics	Danish Covid-19 Genome Consortium	2021-12-07
EPI_ISL_7280257	2021-11-24	Europe	Denmark	AY.92	Department of Bacteria, Parasites and Fungi, Statens Serum Institut, Copenhagen, Denmark	Statens Serum Institut Bioinformatics and Microbial Genomics	Danish Covid-19 Genome Consortium	2021-12-07
EPI_ISL_7280258	2021-11-24	Europe	Denmark	B.1.617.2	Department of Bacteria, Parasites and Fungi, Statens Serum Institut, Copenhagen, Denmark	Statens Serum Institut Bioinformatics and Microbial Genomics	Danish Covid-19 Genome Consortium	2021-12-07
EPI_ISL_7280259	2021-11-24	Europe	Denmark	AY.43	Department of Bacteria, Parasites and Fungi, Statens Serum Institut, Copenhagen, Denmark	Statens Serum Institut Bioinformatics and Microbial Genomics	Danish Covid-19 Genome Consortium	2021-12-07
EPI_ISL_7280260	2021-11-24	Europe	Denmark	AY.43	Department of Bacteria, Parasites and Fungi, Statens Serum Institut, Copenhagen, Denmark	Statens Serum Institut Bioinformatics and Microbial Genomics	Danish Covid-19 Genome Consortium	2021-12-07
EPI_ISL_7280264	2021-11-24	Europe	Denmark	AY.122	Department of Bacteria, Parasites and Fungi, Statens Serum Institut, Copenhagen, Denmark	Statens Serum Institut Bioinformatics and Microbial Genomics	Danish Covid-19 Genome Consortium	2021-12-07
EPI_ISL_7280265	2021-11-24	Europe	Denmark	AY.122.1	Department of Bacteria, Parasites and Fungi, Statens Serum Institut, Copenhagen, Denmark	Statens Serum Institut Bioinformatics and Microbial Genomics	Danish Covid-19 Genome Consortium	2021-12-07
EPI_ISL_7280266	2021-11-24	Europe	Denmark	AY.122	Department of Bacteria, Parasites and Fungi, Statens Serum Institut, Copenhagen, Denmark	Statens Serum Institut Bioinformatics and Microbial Genomics	Danish Covid-19 Genome Consortium	2021-12-07
EPI_ISL_7280267	2021-11-24	Europe	Denmark	AY.66	Department of Bacteria, Parasites and Fungi, Statens Serum Institut, Copenhagen, Denmark	Statens Serum Institut Bioinformatics and Microbial Genomics	Danish Covid-19 Genome Consortium	2021-12-07
EPI_ISL_7280268	2021-11-24	Europe	Denmark	AY.33	Department of Bacteria, Parasites and Fungi, Statens Serum Institut, Copenhagen, Denmark	Statens Serum Institut Bioinformatics and Microbial Genomics	Danish Covid-19 Genome Consortium	2021-12-07
EPI_ISL_7280269	2021-11-24	Europe	Denmark	AY.80	Department of Bacteria, Parasites and Fungi, Statens Serum Institut, Copenhagen, Denmark	Statens Serum Institut Bioinformatics and Microbial Genomics	Danish Covid-19 Genome Consortium	2021-12-07
EPI_ISL_7280270	2021-11-24	Europe	Denmark	AY.43	Department of Bacteria, Parasites and Fungi, Statens Serum Institut, Copenhagen, Denmark	Statens Serum Institut Bioinformatics and Microbial Genomics	Danish Covid-19 Genome Consortium	2021-12-07
EPI_ISL_7280274	2021-11-24	Europe	Denmark	AY.111	Department of Bacteria, Parasites and Fungi, Statens Serum Institut, Copenhagen, Denmark	Statens Serum Institut Bioinformatics and Microbial Genomics	Danish Covid-19 Genome Consortium	2021-12-07
EPI_ISL_7280275	2021-11-24	Europe	Denmark	AY.4	Department of Bacteria, Parasites and Fungi, Statens Serum Institut, Copenhagen, Denmark	Statens Serum Institut Bioinformatics and Microbial Genomics	Danish Covid-19 Genome Consortium	2021-12-07
EPI_ISL_7280276	2021-11-24	Europe	Denmark	AY.4	Department of Bacteria, Parasites and Fungi, Statens Serum Institut, Copenhagen, Denmark	Statens Serum Institut Bioinformatics and Microbial Genomics	Danish Covid-19 Genome Consortium	2021-12-07
EPI_ISL_7280278	2021-11-24	Europe	Denmark	AY.43	Department of Bacteria, Parasites and Fungi, Statens Serum Institut, Copenhagen, Denmark	Statens Serum Institut Bioinformatics and Microbial Genomics	Danish Covid-19 Genome Consortium	2021-12-07
EPI_ISL_7280281	2021-11-24	Europe	Denmark	AY.43	Department of Bacteria, Parasites and Fungi, Statens Serum Institut, Copenhagen, Denmark	Statens Serum Institut Bioinformatics and Microbial Genomics	Danish Covid-19 Genome Consortium	2021-12-07
EPI_ISL_7280282	2021-11-24	Europe	Denmark	B.1.617.2	Department of Bacteria, Parasites and Fungi, Statens Serum Institut, Copenhagen, Denmark	Statens Serum Institut Bioinformatics and Microbial Genomics	Danish Covid-19 Genome Consortium	2021-12-07
EPI_ISL_7280283	2021-11-24	Europe	Denmark	AY.122	Department of Bacteria, Parasites and Fungi, Statens Serum Institut, Copenhagen, Denmark	Statens Serum Institut Bioinformatics and Microbial Genomics	Danish Covid-19 Genome Consortium	2021-12-07
EPI_ISL_7280284	2021-11-24	Europe	Denmark	AY.122	Department of Bacteria, Parasites and Fungi, Statens Serum Institut, Copenhagen, Denmark	Statens Serum Institut Bioinformatics and Microbial Genomics	Danish Covid-19 Genome Consortium	2021-12-07
EPI_ISL_7280286	2021-11-24	Europe	Denmark	AY.43	Department of Bacteria, Parasites and Fungi, Statens Serum Institut, Copenhagen, Denmark	Statens Serum Institut Bioinformatics and Microbial Genomics	Danish Covid-19 Genome Consortium	2021-12-07
EPI_ISL_7280289	2021-11-24	Europe	Denmark	AY.122.1	Department of Bacteria, Parasites and Fungi, Statens Serum Institut, Copenhagen, Denmark	Statens Serum Institut Bioinformatics and Microbial Genomics	Danish Covid-19 Genome Consortium	2021-12-07
EPI_ISL_7280290	2021-11-24	Europe	Denmark	AY.43	Department of Bacteria, Parasites and Fungi, Statens Serum Institut, Copenhagen, Denmark	Statens Serum Institut Bioinformatics and Microbial Genomics	Danish Covid-19 Genome Consortium	2021-12-07
EPI_ISL_7280291	2021-11-24	Europe	Denmark	AY.4	Department of Bacteria, Parasites and Fungi, Statens Serum Institut, Copenhagen, Denmark	Statens Serum Institut Bioinformatics and Microbial Genomics	Danish Covid-19 Genome Consortium	2021-12-07
EPI_ISL_7280323	2021-11-24	Europe	Denmark	AY.4	Department of Bacteria, Parasites and Fungi, Statens Serum Institut, Copenhagen, Denmark	Statens Serum Institut Bioinformatics and Microbial Genomics	Danish Covid-19 Genome Consortium	2021-12-07
EPI_ISL_7280334	2021-11-24	Europe	Denmark	AY.4	Department of Bacteria, Parasites and Fungi, Statens Serum Institut, Copenhagen, Denmark	Statens Serum Institut Bioinformatics and Microbial Genomics	Danish Covid-19 Genome Consortium	2021-12-07
EPI_ISL_7280366	2021-11-24	Europe	Denmark	AY.4.2	Department of Bacteria, Parasites and Fungi, Statens Serum Institut, Copenhagen, Denmark	Statens Serum Institut Bioinformatics and Microbial Genomics	Danish Covid-19 Genome Consortium	2021-12-07
EPI_ISL_7280367	2021-11-24	Europe	Denmark	B.1.617.2	Department of Bacteria, Parasites and Fungi, Statens Serum Institut, Copenhagen, Denmark	Statens Serum Institut Bioinformatics and Microbial Genomics	Danish Covid-19 Genome Consortium	2021-12-07
EPI_ISL_7280368	2021-11-24	Europe	Denmark	AY.122	Department of Bacteria, Parasites and Fungi, Statens Serum Institut, Copenhagen, Denmark	Statens Serum Institut Bioinformatics and Microbial Genomics	Danish Covid-19 Genome Consortium	2021-12-07
EPI_ISL_7280369	2021-11-24	Europe	Denmark	B.1.617.2	Department of Bacteria, Parasites and Fungi, Statens Serum Institut, Copenhagen, Denmark	Statens Serum Institut Bioinformatics and Microbial Genomics	Danish Covid-19 Genome Consortium	2021-12-07
EPI_ISL_7280370	2021-11-24	Europe	Denmark	AY.4.2	Department of Bacteria, Parasites and Fungi, Statens Serum Institut, Copenhagen, Denmark	Statens Serum Institut Bioinformatics and Microbial Genomics	Danish Covid-19 Genome Consortium	2021-12-07
EPI_ISL_7280371	2021-11-24	Europe	Denmark	AY.122	Department of Bacteria, Parasites and Fungi, Statens Serum Institut, Copenhagen, Denmark	Statens Serum Institut Bioinformatics and Microbial Genomics	Danish Covid-19 Genome Consortium	2021-12-07
EPI_ISL_7280373	2021-11-24	Europe	Denmark	B.1.617.2	Department of Bacteria, Parasites and Fungi, Statens Serum Institut, Copenhagen, Denmark	Statens Serum Institut Bioinformatics and Microbial Genomics	Danish Covid-19 Genome Consortium	2021-12-07
EPI_ISL_7280374	2021-11-24	Europe	Denmark	B.1.617.2	Department of Bacteria, Parasites and Fungi, Statens Serum Institut, Copenhagen, Denmark	Statens Serum Institut Bioinformatics and Microbial Genomics	Danish Covid-19 Genome Consortium	2021-12-07
EPI_ISL_7280377	2021-11-24	Europe	Denmark	AY.36	Department of Bacteria, Parasites and Fungi, Statens Serum Institut, Copenhagen, Denmark	Statens Serum Institut Bioinformatics and Microbial Genomics	Danish Covid-19 Genome Consortium	2021-12-07
EPI_ISL_7280378	2021-11-24	Europe	Denmark	AY.4	Department of Bacteria, Parasites and Fungi, Statens Serum Institut, Copenhagen, Denmark	Statens Serum Institut Bioinformatics and Microbial Genomics	Danish Covid-19 Genome Consortium	2021-12-07
EPI_ISL_7280379	2021-11-24	Europe	Denmark	AY.4	Department of Bacteria, Parasites and Fungi, Statens Serum Institut, Copenhagen, Denmark	Statens Serum Institut Bioinformatics and Microbial Genomics	Danish Covid-19 Genome Consortium	2021-12-07
EPI_ISL_7280380	2021-11-24	Europe	Denmark	AY.43	Department of Bacteria, Parasites and Fungi, Statens Serum Institut, Copenhagen, Denmark	Statens Serum Institut Bioinformatics and Microbial Genomics	Danish Covid-19 Genome Consortium	2021-12-07
EPI_ISL_7280382	2021-11-24	Europe	Denmark	AY.5.4	Department of Bacteria, Parasites and Fungi, Statens Serum Institut, Copenhagen, Denmark	Statens Serum Institut Bioinformatics and Microbial Genomics	Danish Covid-19 Genome Consortium	2021-12-07
EPI_ISL_7280383	2021-11-24	Europe	Denmark	AY.122	Department of Bacteria, Parasites and Fungi, Statens Serum Institut, Copenhagen, Denmark	Statens Serum Institut Bioinformatics and Microbial Genomics	Danish Covid-19 Genome Consortium	2021-12-07
EPI_ISL_7280386	2021-11-24	Europe	Denmark	B.1.617.2	Department of Bacteria, Parasites and Fungi, Statens Serum Institut, Copenhagen, Denmark	Statens Serum Institut Bioinformatics and Microbial Genomics	Danish Covid-19 Genome Consortium	2021-12-07
EPI_ISL_7280387	2021-11-24	Europe	Denmark	AY.43	Department of Bacteria, Parasites and Fungi, Statens Serum Institut, Copenhagen, Denmark	Statens Serum Institut Bioinformatics and Microbial Genomics	Danish Covid-19 Genome Consortium	2021-12-07
EPI_ISL_7280388	2021-11-24	Europe	Denmark	AY.4	Department of Bacteria, Parasites and Fungi, Statens Serum Institut, Copenhagen, Denmark	Statens Serum Institut Bioinformatics and Microbial Genomics	Danish Covid-19 Genome Consortium	2021-12-07
EPI_ISL_7280389	2021-11-24	Europe	Denmark	B.1.617.2	Department of Bacteria, Parasites and Fungi, Statens Serum Institut, Copenhagen, Denmark	Statens Serum Institut Bioinformatics and Microbial Genomics	Danish Covid-19 Genome Consortium	2021-12-07
EPI_ISL_7280391	2021-11-24	Europe	Denmark	AY.43	Department of Bacteria, Parasites and Fungi, Statens Serum Institut, Copenhagen, Denmark	Statens Serum Institut Bioinformatics and Microbial Genomics	Danish Covid-19 Genome Consortium	2021-12-07
EPI_ISL_7280395	2021-11-24	Europe	Denmark	AY.4.2	Department of Bacteria, Parasites and Fungi, Statens Serum Institut, Copenhagen, Denmark	Statens Serum Institut Bioinformatics and Microbial Genomics	Danish Covid-19 Genome Consortium	2021-12-07
EPI_ISL_7280396	2021-11-24	Europe	Denmark	B.1.617.2	Department of Bacteria, Parasites and Fungi, Statens Serum Institut, Copenhagen, Denmark	Statens Serum Institut Bioinformatics and Microbial Genomics	Danish Covid-19 Genome Consortium	2021-12-07
EPI_ISL_7280397	2021-11-24	Europe	Denmark	AY.43	Department of Bacteria, Parasites and Fungi, Statens Serum Institut, Copenhagen, Denmark	Statens Serum Institut Bioinformatics and Microbial Genomics	Danish Covid-19 Genome Consortium	2021-12-07
EPI_ISL_7280398	2021-11-24	Europe	Denmark	AY.122	Department of Bacteria, Parasites and Fungi, Statens Serum Institut, Copenhagen, Denmark	Statens Serum Institut Bioinformatics and Microbial Genomics	Danish Covid-19 Genome Consortium	2021-12-07
EPI_ISL_7280406	2021-11-24	Europe	Denmark	AY.23	Department of Bacteria, Parasites and Fungi, Statens Serum Institut, Copenhagen, Denmark	Statens Serum Institut Bioinformatics and Microbial Genomics	Danish Covid-19 Genome Consortium	2021-12-07
EPI_ISL_7280407	2021-11-24	Europe	Denmark	AY.121	Department of Bacteria, Parasites and Fungi, Statens Serum Institut, Copenhagen, Denmark	Statens Serum Institut Bioinformatics and Microbial Genomics	Danish Covid-19 Genome Consortium	2021-12-07
EPI_ISL_7280408	2021-11-24	Europe	Denmark	AY.43	Department of Bacteria, Parasites and Fungi, Statens Serum Institut, Copenhagen, Denmark	Statens Serum Institut Bioinformatics and Microbial Genomics	Danish Covid-19 Genome Consortium	2021-12-07
EPI_ISL_7280409	2021-11-24	Europe	Denmark	AY.4.2	Department of Bacteria, Parasites and Fungi, Statens Serum Institut, Copenhagen, Denmark	Statens Serum Institut Bioinformatics and Microbial Genomics	Danish Covid-19 Genome Consortium	2021-12-07
EPI_ISL_7280410	2021-11-24	Europe	Denmark	AY.122	Department of Bacteria, Parasites and Fungi, Statens Serum Institut, Copenhagen, Denmark	Statens Serum Institut Bioinformatics and Microbial Genomics	Danish Covid-19 Genome Consortium	2021-12-07
EPI_ISL_7280411	2021-11-24	Europe	Denmark	AY.4.2	Department of Bacteria, Parasites and Fungi, Statens Serum Institut, Copenhagen, Denmark	Statens Serum Institut Bioinformatics and Microbial Genomics	Danish Covid-19 Genome Consortium	2021-12-07
EPI_ISL_7280412	2021-11-24	Europe	Denmark	AY.46.6	Department of Bacteria, Parasites and Fungi, Statens Serum Institut, Copenhagen, Denmark	Statens Serum Institut Bioinformatics and Microbial Genomics	Danish Covid-19 Genome Consortium	2021-12-07
EPI_ISL_7280413	2021-11-24	Europe	Denmark	AY.4.2	Department of Bacteria, Parasites and Fungi, Statens Serum Institut, Copenhagen, Denmark	Statens Serum Institut Bioinformatics and Microbial Genomics	Danish Covid-19 Genome Consortium	2021-12-07
EPI_ISL_7280414	2021-11-24	Europe	Denmark	B.1.617.2	Department of Bacteria, Parasites and Fungi, Statens Serum Institut, Copenhagen, Denmark	Statens Serum Institut Bioinformatics and Microbial Genomics	Danish Covid-19 Genome Consortium	2021-12-07
EPI_ISL_7280417	2021-11-24	Europe	Denmark	AY.4	Department of Bacteria, Parasites and Fungi, Statens Serum Institut, Copenhagen, Denmark	Statens Serum Institut Bioinformatics and Microbial Genomics	Danish Covid-19 Genome Consortium	2021-12-07
EPI_ISL_7280418	2021-11-24	Europe	Denmark	AY.36	Department of Bacteria, Parasites and Fungi, Statens Serum Institut, Copenhagen, Denmark	Statens Serum Institut Bioinformatics and Microbial Genomics	Danish Covid-19 Genome Consortium	2021-12-07
EPI_ISL_7280419	2021-11-24	Europe	Denmark	AY.122	Department of Bacteria, Parasites and Fungi, Statens Serum Institut, Copenhagen, Denmark	Statens Serum Institut Bioinformatics and Microbial Genomics	Danish Covid-19 Genome Consortium	2021-12-07
EPI_ISL_7280420	2021-11-24	Europe	Denmark	AY.43	Department of Bacteria, Parasites and Fungi, Statens Serum Institut, Copenhagen, Denmark	Statens Serum Institut Bioinformatics and Microbial Genomics	Danish Covid-19 Genome Consortium	2021-12-07
EPI_ISL_7280421	2021-11-24	Europe	Denmark	AY.98	Department of Bacteria, Parasites and Fungi, Statens Serum Institut, Copenhagen, Denmark	Statens Serum Institut Bioinformatics and Microbial Genomics	Danish Covid-19 Genome Consortium	2021-12-07
EPI_ISL_7280423	2021-11-24	Europe	Denmark	AY.122	Department of Bacteria, Parasites and Fungi, Statens Serum Institut, Copenhagen, Denmark	Statens Serum Institut Bioinformatics and Microbial Genomics	Danish Covid-19 Genome Consortium	2021-12-07
EPI_ISL_7280424	2021-11-24	Europe	Denmark	AY.122	Department of Bacteria, Parasites and Fungi, Statens Serum Institut, Copenhagen, Denmark	Statens Serum Institut Bioinformatics and Microbial Genomics	Danish Covid-19 Genome Consortium	2021-12-07
EPI_ISL_7280425	2021-11-24	Europe	Denmark	AY.43	Department of Bacteria, Parasites and Fungi, Statens Serum Institut, Copenhagen, Denmark	Statens Serum Institut Bioinformatics and Microbial Genomics	Danish Covid-19 Genome Consortium	2021-12-07
EPI_ISL_7280426	2021-11-24	Europe	Denmark	AY.122	Department of Bacteria, Parasites and Fungi, Statens Serum Institut, Copenhagen, Denmark	Statens Serum Institut Bioinformatics and Microbial Genomics	Danish Covid-19 Genome Consortium	2021-12-07
EPI_ISL_7280427	2021-11-24	Europe	Denmark	B.1.617.2	Department of Bacteria, Parasites and Fungi, Statens Serum Institut, Copenhagen, Denmark	Statens Serum Institut Bioinformatics and Microbial Genomics	Danish Covid-19 Genome Consortium	2021-12-07
EPI_ISL_7280428	2021-11-24	Europe	Denmark	AY.46.6	Department of Bacteria, Parasites and Fungi, Statens Serum Institut, Copenhagen, Denmark	Statens Serum Institut Bioinformatics and Microbial Genomics	Danish Covid-19 Genome Consortium	2021-12-07
EPI_ISL_7280429	2021-11-24	Europe	Denmark	AY.4	Department of Bacteria, Parasites and Fungi, Statens Serum Institut, Copenhagen, Denmark	Statens Serum Institut Bioinformatics and Microbial Genomics	Danish Covid-19 Genome Consortium	2021-12-07
EPI_ISL_7280431	2021-11-24	Europe	Denmark	AY.122	Department of Bacteria, Parasites and Fungi, Statens Serum Institut, Copenhagen, Denmark	Statens Serum Institut Bioinformatics and Microbial Genomics	Danish Covid-19 Genome Consortium	2021-12-07
EPI_ISL_7280432	2021-11-24	Europe	Denmark	AY.46	Department of Bacteria, Parasites and Fungi, Statens Serum Institut, Copenhagen, Denmark	Statens Serum Institut Bioinformatics and Microbial Genomics	Danish Covid-19 Genome Consortium	2021-12-07
EPI_ISL_7280433	2021-11-24	Europe	Denmark	AY.122	Department of Bacteria, Parasites and Fungi, Statens Serum Institut, Copenhagen, Denmark	Statens Serum Institut Bioinformatics and Microbial Genomics	Danish Covid-19 Genome Consortium	2021-12-07
EPI_ISL_7280434	2021-11-24	Europe	Denmark	AY.4.2	Department of Bacteria, Parasites and Fungi, Statens Serum Institut, Copenhagen, Denmark	Statens Serum Institut Bioinformatics and Microbial Genomics	Danish Covid-19 Genome Consortium	2021-12-07
EPI_ISL_7280435	2021-11-24	Europe	Denmark	AY.122	Department of Bacteria, Parasites and Fungi, Statens Serum Institut, Copenhagen, Denmark	Statens Serum Institut Bioinformatics and Microbial Genomics	Danish Covid-19 Genome Consortium	2021-12-07
EPI_ISL_7280436	2021-11-24	Europe	Denmark	B.1.617.2	Department of Bacteria, Parasites and Fungi, Statens Serum Institut, Copenhagen, Denmark	Statens Serum Institut Bioinformatics and Microbial Genomics	Danish Covid-19 Genome Consortium	2021-12-07
EPI_ISL_7280437	2021-11-24	Europe	Denmark	AY.4	Department of Bacteria, Parasites and Fungi, Statens Serum Institut, Copenhagen, Denmark	Statens Serum Institut Bioinformatics and Microbial Genomics	Danish Covid-19 Genome Consortium	2021-12-07
EPI_ISL_7280448	2021-11-24	Europe	Denmark	AY.122	Department of Bacteria, Parasites and Fungi, Statens Serum Institut, Copenhagen, Denmark	Statens Serum Institut Bioinformatics and Microbial Genomics	Danish Covid-19 Genome Consortium	2021-12-07
EPI_ISL_7280468	2021-11-24	Europe	Denmark	AY.43	Department of Bacteria, Parasites and Fungi, Statens Serum Institut, Copenhagen, Denmark	Statens Serum Institut Bioinformatics and Microbial Genomics	Danish Covid-19 Genome Consortium	2021-12-07
EPI_ISL_7280479	2021-11-24	Europe	Denmark	AY.9.2	Department of Bacteria, Parasites and Fungi, Statens Serum Institut, Copenhagen, Denmark	Statens Serum Institut Bioinformatics and Microbial Genomics	Danish Covid-19 Genome Consortium	2021-12-07
EPI_ISL_7280489	2021-11-24	Europe	Denmark	AY.4	Department of Bacteria, Parasites and Fungi, Statens Serum Institut, Copenhagen, Denmark	Statens Serum Institut Bioinformatics and Microbial Genomics	Danish Covid-19 Genome Consortium	2021-12-07
EPI_ISL_7280900	2021-11-24	Europe	Denmark	AY.9.1	Department of Bacteria, Parasites and Fungi, Statens Serum Institut, Copenhagen, Denmark	Statens Serum Institut Bioinformatics and Microbial Genomics	Danish Covid-19 Genome Consortium	2021-12-07
EPI_ISL_7281025	2021-11-24	Europe	Denmark	AY.122	Department of Bacteria, Parasites and Fungi, Statens Serum Institut, Copenhagen, Denmark	Statens Serum Institut Bioinformatics and Microbial Genomics	Danish Covid-19 Genome Consortium	2021-12-07
EPI_ISL_7281046	2021-11-24	Europe	Denmark	AY.122	Department of Bacteria, Parasites and Fungi, Statens Serum Institut, Copenhagen, Denmark	Statens Serum Institut Bioinformatics and Microbial Genomics	Danish Covid-19 Genome Consortium	2021-12-07
EPI_ISL_7281073	2021-11-24	Europe	Denmark	AY.122	Department of Bacteria, Parasites and Fungi, Statens Serum Institut, Copenhagen, Denmark	Statens Serum Institut Bioinformatics and Microbial Genomics	Danish Covid-19 Genome Consortium	2021-12-07
EPI_ISL_7282366	2021-11-24	Europe	Denmark	AY.4	Department of Bacteria, Parasites and Fungi, Statens Serum Institut, Copenhagen, Denmark	Statens Serum Institut Bioinformatics and Microbial Genomics	Danish Covid-19 Genome Consortium	2021-12-07
EPI_ISL_7282369	2021-11-24	Europe	Denmark	AY.4	Department of Bacteria, Parasites and Fungi, Statens Serum Institut, Copenhagen, Denmark	Statens Serum Institut Bioinformatics and Microbial Genomics	Danish Covid-19 Genome Consortium	2021-12-07
EPI_ISL_7282370	2021-11-24	Europe	Denmark	AY.4	Department of Bacteria, Parasites and Fungi, Statens Serum Institut, Copenhagen, Denmark	Statens Serum Institut Bioinformatics and Microbial Genomics	Danish Covid-19 Genome Consortium	2021-12-07
EPI_ISL_7282371	2021-11-24	Europe	Denmark	B.1.617.2	Department of Bacteria, Parasites and Fungi, Statens Serum Institut, Copenhagen, Denmark	Statens Serum Institut Bioinformatics and Microbial Genomics	Danish Covid-19 Genome Consortium	2021-12-07
EPI_ISL_7282376	2021-11-24	Europe	Denmark	AY.122	Department of Bacteria, Parasites and Fungi, Statens Serum Institut, Copenhagen, Denmark	Statens Serum Institut Bioinformatics and Microbial Genomics	Danish Covid-19 Genome Consortium	2021-12-07
EPI_ISL_7282377	2021-11-24	Europe	Denmark	B.1.617.2	Department of Bacteria, Parasites and Fungi, Statens Serum Institut, Copenhagen, Denmark	Statens Serum Institut Bioinformatics and Microbial Genomics	Danish Covid-19 Genome Consortium	2021-12-07
EPI_ISL_7282379	2021-11-24	Europe	Denmark	AY.122	Department of Bacteria, Parasites and Fungi, Statens Serum Institut, Copenhagen, Denmark	Statens Serum Institut Bioinformatics and Microbial Genomics	Danish Covid-19 Genome Consortium	2021-12-07
EPI_ISL_7282380	2021-11-24	Europe	Denmark	AY.122	Department of Bacteria, Parasites and Fungi, Statens Serum Institut, Copenhagen, Denmark	Statens Serum Institut Bioinformatics and Microbial Genomics	Danish Covid-19 Genome Consortium	2021-12-07
EPI_ISL_7282381	2021-11-24	Europe	Denmark	B.1.617.2	Department of Bacteria, Parasites and Fungi, Statens Serum Institut, Copenhagen, Denmark	Statens Serum Institut Bioinformatics and Microbial Genomics	Danish Covid-19 Genome Consortium	2021-12-07
EPI_ISL_7282382	2021-11-24	Europe	Denmark	AY.4	Department of Bacteria, Parasites and Fungi, Statens Serum Institut, Copenhagen, Denmark	Statens Serum Institut Bioinformatics and Microbial Genomics	Danish Covid-19 Genome Consortium	2021-12-07
EPI_ISL_7282383	2021-11-24	Europe	Denmark	AY.122	Department of Bacteria, Parasites and Fungi, Statens Serum Institut, Copenhagen, Denmark	Statens Serum Institut Bioinformatics and Microbial Genomics	Danish Covid-19 Genome Consortium	2021-12-07
EPI_ISL_7282388	2021-11-24	Europe	Denmark	AY.43	Department of Bacteria, Parasites and Fungi, Statens Serum Institut, Copenhagen, Denmark	Statens Serum Institut Bioinformatics and Microbial Genomics	Danish Covid-19 Genome Consortium	2021-12-07
EPI_ISL_7282391	2021-11-24	Europe	Denmark	AY.122	Department of Bacteria, Parasites and Fungi, Statens Serum Institut, Copenhagen, Denmark	Statens Serum Institut Bioinformatics and Microbial Genomics	Danish Covid-19 Genome Consortium	2021-12-07
EPI_ISL_7282392	2021-11-24	Europe	Denmark	AY.122	Department of Bacteria, Parasites and Fungi, Statens Serum Institut, Copenhagen, Denmark	Statens Serum Institut Bioinformatics and Microbial Genomics	Danish Covid-19 Genome Consortium	2021-12-07
EPI_ISL_7282393	2021-11-24	Europe	Denmark	B.1.617.2	Department of Bacteria, Parasites and Fungi, Statens Serum Institut, Copenhagen, Denmark	Statens Serum Institut Bioinformatics and Microbial Genomics	Danish Covid-19 Genome Consortium	2021-12-07
EPI_ISL_7282394	2021-11-24	Europe	Denmark	AY.122	Department of Bacteria, Parasites and Fungi, Statens Serum Institut, Copenhagen, Denmark	Statens Serum Institut Bioinformatics and Microbial Genomics	Danish Covid-19 Genome Consortium	2021-12-07
EPI_ISL_7282395	2021-11-24	Europe	Denmark	AY.46.6	Department of Bacteria, Parasites and Fungi, Statens Serum Institut, Copenhagen, Denmark	Statens Serum Institut Bioinformatics and Microbial Genomics	Danish Covid-19 Genome Consortium	2021-12-07
EPI_ISL_7282396	2021-11-24	Europe	Denmark	AY.33	Department of Bacteria, Parasites and Fungi, Statens Serum Institut, Copenhagen, Denmark	Statens Serum Institut Bioinformatics and Microbial Genomics	Danish Covid-19 Genome Consortium	2021-12-07
EPI_ISL_7282402	2021-11-24	Europe	Denmark	AY.4	Department of Bacteria, Parasites and Fungi, Statens Serum Institut, Copenhagen, Denmark	Statens Serum Institut Bioinformatics and Microbial Genomics	Danish Covid-19 Genome Consortium	2021-12-07
EPI_ISL_7282403	2021-11-24	Europe	Denmark	AY.4	Department of Bacteria, Parasites and Fungi, Statens Serum Institut, Copenhagen, Denmark	Statens Serum Institut Bioinformatics and Microbial Genomics	Danish Covid-19 Genome Consortium	2021-12-07
EPI_ISL_7282404	2021-11-24	Europe	Denmark	AY.43	Department of Bacteria, Parasites and Fungi, Statens Serum Institut, Copenhagen, Denmark	Statens Serum Institut Bioinformatics and Microbial Genomics	Danish Covid-19 Genome Consortium	2021-12-07
EPI_ISL_7282405	2021-11-24	Europe	Denmark	AY.4	Department of Bacteria, Parasites and Fungi, Statens Serum Institut, Copenhagen, Denmark	Statens Serum Institut Bioinformatics and Microbial Genomics	Danish Covid-19 Genome Consortium	2021-12-07
EPI_ISL_7282406	2021-11-24	Europe	Denmark	B.1.617.2	Department of Bacteria, Parasites and Fungi, Statens Serum Institut, Copenhagen, Denmark	Statens Serum Institut Bioinformatics and Microbial Genomics	Danish Covid-19 Genome Consortium	2021-12-07
EPI_ISL_7282408	2021-11-24	Europe	Denmark	AY.7.1	Department of Bacteria, Parasites and Fungi, Statens Serum Institut, Copenhagen, Denmark	Statens Serum Institut Bioinformatics and Microbial Genomics	Danish Covid-19 Genome Consortium	2021-12-07
EPI_ISL_7282412	2021-11-24	Europe	Denmark	AY.33	Department of Bacteria, Parasites and Fungi, Statens Serum Institut, Copenhagen, Denmark	Statens Serum Institut Bioinformatics and Microbial Genomics	Danish Covid-19 Genome Consortium	2021-12-07
EPI_ISL_7282415	2021-11-24	Europe	Denmark	AY.4	Department of Bacteria, Parasites and Fungi, Statens Serum Institut, Copenhagen, Denmark	Statens Serum Institut Bioinformatics and Microbial Genomics	Danish Covid-19 Genome Consortium	2021-12-07
EPI_ISL_7282418	2021-11-24	Europe	Denmark	AY.5.4	Department of Bacteria, Parasites and Fungi, Statens Serum Institut, Copenhagen, Denmark	Statens Serum Institut Bioinformatics and Microbial Genomics	Danish Covid-19 Genome Consortium	2021-12-07
EPI_ISL_7282422	2021-11-24	Europe	Denmark	AY.4	Department of Bacteria, Parasites and Fungi, Statens Serum Institut, Copenhagen, Denmark	Statens Serum Institut Bioinformatics and Microbial Genomics	Danish Covid-19 Genome Consortium	2021-12-07
EPI_ISL_7282423	2021-11-24	Europe	Denmark	AY.122	Department of Bacteria, Parasites and Fungi, Statens Serum Institut, Copenhagen, Denmark	Statens Serum Institut Bioinformatics and Microbial Genomics	Danish Covid-19 Genome Consortium	2021-12-07
EPI_ISL_7282425	2021-11-24	Europe	Denmark	AY.43	Department of Bacteria, Parasites and Fungi, Statens Serum Institut, Copenhagen, Denmark	Statens Serum Institut Bioinformatics and Microbial Genomics	Danish Covid-19 Genome Consortium	2021-12-07
EPI_ISL_7282426	2021-11-24	Europe	Denmark	AY.43	Department of Bacteria, Parasites and Fungi, Statens Serum Institut, Copenhagen, Denmark	Statens Serum Institut Bioinformatics and Microbial Genomics	Danish Covid-19 Genome Consortium	2021-12-07
EPI_ISL_7282430	2021-11-24	Europe	Denmark	AY.43	Department of Bacteria, Parasites and Fungi, Statens Serum Institut, Copenhagen, Denmark	Statens Serum Institut Bioinformatics and Microbial Genomics	Danish Covid-19 Genome Consortium	2021-12-07
EPI_ISL_7282432	2021-11-24	Europe	Denmark	AY.5	Department of Bacteria, Parasites and Fungi, Statens Serum Institut, Copenhagen, Denmark	Statens Serum Institut Bioinformatics and Microbial Genomics	Danish Covid-19 Genome Consortium	2021-12-07
EPI_ISL_7282434	2021-11-24	Europe	Denmark	AY.122	Department of Bacteria, Parasites and Fungi, Statens Serum Institut, Copenhagen, Denmark	Statens Serum Institut Bioinformatics and Microbial Genomics	Danish Covid-19 Genome Consortium	2021-12-07
EPI_ISL_7282435	2021-11-24	Europe	Denmark	AY.43	Department of Bacteria, Parasites and Fungi, Statens Serum Institut, Copenhagen, Denmark	Statens Serum Institut Bioinformatics and Microbial Genomics	Danish Covid-19 Genome Consortium	2021-12-07
EPI_ISL_7282442	2021-11-24	Europe	Denmark	AY.4	Department of Bacteria, Parasites and Fungi, Statens Serum Institut, Copenhagen, Denmark	Statens Serum Institut Bioinformatics and Microbial Genomics	Danish Covid-19 Genome Consortium	2021-12-07
EPI_ISL_7282444	2021-11-24	Europe	Denmark	AY.122	Department of Bacteria, Parasites and Fungi, Statens Serum Institut, Copenhagen, Denmark	Statens Serum Institut Bioinformatics and Microbial Genomics	Danish Covid-19 Genome Consortium	2021-12-07
EPI_ISL_7282445	2021-11-24	Europe	Denmark	B.1.617.2	Department of Bacteria, Parasites and Fungi, Statens Serum Institut, Copenhagen, Denmark	Statens Serum Institut Bioinformatics and Microbial Genomics	Danish Covid-19 Genome Consortium	2021-12-07
EPI_ISL_7282446	2021-11-24	Europe	Denmark	B.1.617.2	Department of Bacteria, Parasites and Fungi, Statens Serum Institut, Copenhagen, Denmark	Statens Serum Institut Bioinformatics and Microbial Genomics	Danish Covid-19 Genome Consortium	2021-12-07
EPI_ISL_7282450	2021-11-24	Europe	Denmark	AY.92	Department of Bacteria, Parasites and Fungi, Statens Serum Institut, Copenhagen, Denmark	Statens Serum Institut Bioinformatics and Microbial Genomics	Danish Covid-19 Genome Consortium	2021-12-07
EPI_ISL_7282452	2021-11-24	Europe	Denmark	AY.4	Department of Bacteria, Parasites and Fungi, Statens Serum Institut, Copenhagen, Denmark	Statens Serum Institut Bioinformatics and Microbial Genomics	Danish Covid-19 Genome Consortium	2021-12-07
EPI_ISL_7282454	2021-11-24	Europe	Denmark	B.1.617.2	Department of Bacteria, Parasites and Fungi, Statens Serum Institut, Copenhagen, Denmark	Statens Serum Institut Bioinformatics and Microbial Genomics	Danish Covid-19 Genome Consortium	2021-12-07
EPI_ISL_7282456	2021-11-24	Europe	Denmark	AY.4	Department of Bacteria, Parasites and Fungi, Statens Serum Institut, Copenhagen, Denmark	Statens Serum Institut Bioinformatics and Microbial Genomics	Danish Covid-19 Genome Consortium	2021-12-07
EPI_ISL_7282457	2021-11-24	Europe	Denmark	AY.122.1	Department of Bacteria, Parasites and Fungi, Statens Serum Institut, Copenhagen, Denmark	Statens Serum Institut Bioinformatics and Microbial Genomics	Danish Covid-19 Genome Consortium	2021-12-07
EPI_ISL_7282458	2021-11-24	Europe	Denmark	AY.39	Department of Bacteria, Parasites and Fungi, Statens Serum Institut, Copenhagen, Denmark	Statens Serum Institut Bioinformatics and Microbial Genomics	Danish Covid-19 Genome Consortium	2021-12-07
EPI_ISL_7282459	2021-11-24	Europe	Denmark	AY.4	Department of Bacteria, Parasites and Fungi, Statens Serum Institut, Copenhagen, Denmark	Statens Serum Institut Bioinformatics and Microbial Genomics	Danish Covid-19 Genome Consortium	2021-12-07
EPI_ISL_7282462	2021-11-24	Europe	Denmark	AY.4.2	Department of Bacteria, Parasites and Fungi, Statens Serum Institut, Copenhagen, Denmark	Statens Serum Institut Bioinformatics and Microbial Genomics	Danish Covid-19 Genome Consortium	2021-12-07
EPI_ISL_7282463	2021-11-24	Europe	Denmark	AY.122.1	Department of Bacteria, Parasites and Fungi, Statens Serum Institut, Copenhagen, Denmark	Statens Serum Institut Bioinformatics and Microbial Genomics	Danish Covid-19 Genome Consortium	2021-12-07
EPI_ISL_7282464	2021-11-24	Europe	Denmark	AY.43	Department of Bacteria, Parasites and Fungi, Statens Serum Institut, Copenhagen, Denmark	Statens Serum Institut Bioinformatics and Microbial Genomics	Danish Covid-19 Genome Consortium	2021-12-07
EPI_ISL_7282465	2021-11-24	Europe	Denmark	B.1.617.2	Department of Bacteria, Parasites and Fungi, Statens Serum Institut, Copenhagen, Denmark	Statens Serum Institut Bioinformatics and Microbial Genomics	Danish Covid-19 Genome Consortium	2021-12-07
EPI_ISL_7282466	2021-11-24	Europe	Denmark	AY.43	Department of Bacteria, Parasites and Fungi, Statens Serum Institut, Copenhagen, Denmark	Statens Serum Institut Bioinformatics and Microbial Genomics	Danish Covid-19 Genome Consortium	2021-12-07
EPI_ISL_7282468	2021-11-24	Europe	Denmark	AY.43	Department of Bacteria, Parasites and Fungi, Statens Serum Institut, Copenhagen, Denmark	Statens Serum Institut Bioinformatics and Microbial Genomics	Danish Covid-19 Genome Consortium	2021-12-07
EPI_ISL_7282469	2021-11-24	Europe	Denmark	AY.43	Department of Bacteria, Parasites and Fungi, Statens Serum Institut, Copenhagen, Denmark	Statens Serum Institut Bioinformatics and Microbial Genomics	Danish Covid-19 Genome Consortium	2021-12-07
EPI_ISL_7282470	2021-11-24	Europe	Denmark	B.1.617.2	Department of Bacteria, Parasites and Fungi, Statens Serum Institut, Copenhagen, Denmark	Statens Serum Institut Bioinformatics and Microbial Genomics	Danish Covid-19 Genome Consortium	2021-12-07
EPI_ISL_7282473	2021-11-24	Europe	Denmark	AY.4	Department of Bacteria, Parasites and Fungi, Statens Serum Institut, Copenhagen, Denmark	Statens Serum Institut Bioinformatics and Microbial Genomics	Danish Covid-19 Genome Consortium	2021-12-07
EPI_ISL_7282474	2021-11-24	Europe	Denmark	AY.4	Department of Bacteria, Parasites and Fungi, Statens Serum Institut, Copenhagen, Denmark	Statens Serum Institut Bioinformatics and Microbial Genomics	Danish Covid-19 Genome Consortium	2021-12-07
EPI_ISL_7282475	2021-11-24	Europe	Denmark	AY.43	Department of Bacteria, Parasites and Fungi, Statens Serum Institut, Copenhagen, Denmark	Statens Serum Institut Bioinformatics and Microbial Genomics	Danish Covid-19 Genome Consortium	2021-12-07
EPI_ISL_7282476	2021-11-24	Europe	Denmark	B.1.617.2	Department of Bacteria, Parasites and Fungi, Statens Serum Institut, Copenhagen, Denmark	Statens Serum Institut Bioinformatics and Microbial Genomics	Danish Covid-19 Genome Consortium	2021-12-07
EPI_ISL_7282477	2021-11-24	Europe	Denmark	AY.43	Department of Bacteria, Parasites and Fungi, Statens Serum Institut, Copenhagen, Denmark	Statens Serum Institut Bioinformatics and Microbial Genomics	Danish Covid-19 Genome Consortium	2021-12-07
EPI_ISL_7282479	2021-11-24	Europe	Denmark	AY.4	Department of Bacteria, Parasites and Fungi, Statens Serum Institut, Copenhagen, Denmark	Statens Serum Institut Bioinformatics and Microbial Genomics	Danish Covid-19 Genome Consortium	2021-12-07
EPI_ISL_7282483	2021-11-24	Europe	Denmark	AY.5	Department of Bacteria, Parasites and Fungi, Statens Serum Institut, Copenhagen, Denmark	Statens Serum Institut Bioinformatics and Microbial Genomics	Danish Covid-19 Genome Consortium	2021-12-07
EPI_ISL_7282484	2021-11-24	Europe	Denmark	AY.4	Department of Bacteria, Parasites and Fungi, Statens Serum Institut, Copenhagen, Denmark	Statens Serum Institut Bioinformatics and Microbial Genomics	Danish Covid-19 Genome Consortium	2021-12-07
EPI_ISL_7282485	2021-11-24	Europe	Denmark	AY.43	Department of Bacteria, Parasites and Fungi, Statens Serum Institut, Copenhagen, Denmark	Statens Serum Institut Bioinformatics and Microbial Genomics	Danish Covid-19 Genome Consortium	2021-12-07
EPI_ISL_7282486	2021-11-24	Europe	Denmark	AY.122	Department of Bacteria, Parasites and Fungi, Statens Serum Institut, Copenhagen, Denmark	Statens Serum Institut Bioinformatics and Microbial Genomics	Danish Covid-19 Genome Consortium	2021-12-07
EPI_ISL_7282488	2021-11-24	Europe	Denmark	AY.4	Department of Bacteria, Parasites and Fungi, Statens Serum Institut, Copenhagen, Denmark	Statens Serum Institut Bioinformatics and Microbial Genomics	Danish Covid-19 Genome Consortium	2021-12-07
EPI_ISL_7282489	2021-11-24	Europe	Denmark	B.1.617.2	Department of Bacteria, Parasites and Fungi, Statens Serum Institut, Copenhagen, Denmark	Statens Serum Institut Bioinformatics and Microbial Genomics	Danish Covid-19 Genome Consortium	2021-12-07
EPI_ISL_7282490	2021-11-24	Europe	Denmark	AY.4	Department of Bacteria, Parasites and Fungi, Statens Serum Institut, Copenhagen, Denmark	Statens Serum Institut Bioinformatics and Microbial Genomics	Danish Covid-19 Genome Consortium	2021-12-07
EPI_ISL_7282493	2021-11-24	Europe	Denmark	AY.98.1	Department of Bacteria, Parasites and Fungi, Statens Serum Institut, Copenhagen, Denmark	Statens Serum Institut Bioinformatics and Microbial Genomics	Danish Covid-19 Genome Consortium	2021-12-07
EPI_ISL_7282494	2021-11-24	Europe	Denmark	AY.108	Department of Bacteria, Parasites and Fungi, Statens Serum Institut, Copenhagen, Denmark	Statens Serum Institut Bioinformatics and Microbial Genomics	Danish Covid-19 Genome Consortium	2021-12-07
EPI_ISL_7282495	2021-11-24	Europe	Denmark	AY.43	Department of Bacteria, Parasites and Fungi, Statens Serum Institut, Copenhagen, Denmark	Statens Serum Institut Bioinformatics and Microbial Genomics	Danish Covid-19 Genome Consortium	2021-12-07
EPI_ISL_7282496	2021-11-24	Europe	Denmark	AY.122.1	Department of Bacteria, Parasites and Fungi, Statens Serum Institut, Copenhagen, Denmark	Statens Serum Institut Bioinformatics and Microbial Genomics	Danish Covid-19 Genome Consortium	2021-12-07
EPI_ISL_7282497	2021-11-24	Europe	Denmark	B.1.617.2	Department of Bacteria, Parasites and Fungi, Statens Serum Institut, Copenhagen, Denmark	Statens Serum Institut Bioinformatics and Microbial Genomics	Danish Covid-19 Genome Consortium	2021-12-07
EPI_ISL_7282498	2021-11-24	Europe	Denmark	AY.98.1	Department of Bacteria, Parasites and Fungi, Statens Serum Institut, Copenhagen, Denmark	Statens Serum Institut Bioinformatics and Microbial Genomics	Danish Covid-19 Genome Consortium	2021-12-07
EPI_ISL_7282501	2021-11-24	Europe	Denmark	AY.43	Department of Bacteria, Parasites and Fungi, Statens Serum Institut, Copenhagen, Denmark	Statens Serum Institut Bioinformatics and Microbial Genomics	Danish Covid-19 Genome Consortium	2021-12-07
EPI_ISL_7282502	2021-11-24	Europe	Denmark	AY.89	Department of Bacteria, Parasites and Fungi, Statens Serum Institut, Copenhagen, Denmark	Statens Serum Institut Bioinformatics and Microbial Genomics	Danish Covid-19 Genome Consortium	2021-12-07
EPI_ISL_7282503	2021-11-24	Europe	Denmark	AY.121	Department of Bacteria, Parasites and Fungi, Statens Serum Institut, Copenhagen, Denmark	Statens Serum Institut Bioinformatics and Microbial Genomics	Danish Covid-19 Genome Consortium	2021-12-07
EPI_ISL_7282505	2021-11-24	Europe	Denmark	AY.4	Department of Bacteria, Parasites and Fungi, Statens Serum Institut, Copenhagen, Denmark	Statens Serum Institut Bioinformatics and Microbial Genomics	Danish Covid-19 Genome Consortium	2021-12-07
EPI_ISL_7282506	2021-11-24	Europe	Denmark	AY.4.2	Department of Bacteria, Parasites and Fungi, Statens Serum Institut, Copenhagen, Denmark	Statens Serum Institut Bioinformatics and Microbial Genomics	Danish Covid-19 Genome Consortium	2021-12-07
EPI_ISL_7282507	2021-11-24	Europe	Denmark	AY.4	Department of Bacteria, Parasites and Fungi, Statens Serum Institut, Copenhagen, Denmark	Statens Serum Institut Bioinformatics and Microbial Genomics	Danish Covid-19 Genome Consortium	2021-12-07
EPI_ISL_7282508	2021-11-24	Europe	Denmark	AY.4	Department of Bacteria, Parasites and Fungi, Statens Serum Institut, Copenhagen, Denmark	Statens Serum Institut Bioinformatics and Microbial Genomics	Danish Covid-19 Genome Consortium	2021-12-07
EPI_ISL_7282509	2021-11-24	Europe	Denmark	AY.98.1	Department of Bacteria, Parasites and Fungi, Statens Serum Institut, Copenhagen, Denmark	Statens Serum Institut Bioinformatics and Microbial Genomics	Danish Covid-19 Genome Consortium	2021-12-07
EPI_ISL_7282512	2021-11-24	Europe	Denmark	AY.122	Department of Bacteria, Parasites and Fungi, Statens Serum Institut, Copenhagen, Denmark	Statens Serum Institut Bioinformatics and Microbial Genomics	Danish Covid-19 Genome Consortium	2021-12-07
EPI_ISL_7282513	2021-11-24	Europe	Denmark	AY.4	Department of Bacteria, Parasites and Fungi, Statens Serum Institut, Copenhagen, Denmark	Statens Serum Institut Bioinformatics and Microbial Genomics	Danish Covid-19 Genome Consortium	2021-12-07
EPI_ISL_7282514	2021-11-24	Europe	Denmark	AY.4	Department of Bacteria, Parasites and Fungi, Statens Serum Institut, Copenhagen, Denmark	Statens Serum Institut Bioinformatics and Microbial Genomics	Danish Covid-19 Genome Consortium	2021-12-07
EPI_ISL_7282515	2021-11-24	Europe	Denmark	AY.4.5	Department of Bacteria, Parasites and Fungi, Statens Serum Institut, Copenhagen, Denmark	Statens Serum Institut Bioinformatics and Microbial Genomics	Danish Covid-19 Genome Consortium	2021-12-07
EPI_ISL_7282516	2021-11-24	Europe	Denmark	AY.4	Department of Bacteria, Parasites and Fungi, Statens Serum Institut, Copenhagen, Denmark	Statens Serum Institut Bioinformatics and Microbial Genomics	Danish Covid-19 Genome Consortium	2021-12-07
EPI_ISL_7282517	2021-11-24	Europe	Denmark	B.1.617.2	Department of Bacteria, Parasites and Fungi, Statens Serum Institut, Copenhagen, Denmark	Statens Serum Institut Bioinformatics and Microbial Genomics	Danish Covid-19 Genome Consortium	2021-12-07
EPI_ISL_7282518	2021-11-24	Europe	Denmark	AY.122	Department of Bacteria, Parasites and Fungi, Statens Serum Institut, Copenhagen, Denmark	Statens Serum Institut Bioinformatics and Microbial Genomics	Danish Covid-19 Genome Consortium	2021-12-07
EPI_ISL_7282520	2021-11-24	Europe	Denmark	AY.43	Department of Bacteria, Parasites and Fungi, Statens Serum Institut, Copenhagen, Denmark	Statens Serum Institut Bioinformatics and Microbial Genomics	Danish Covid-19 Genome Consortium	2021-12-07
EPI_ISL_7282523	2021-11-24	Europe	Denmark	AY.4	Department of Bacteria, Parasites and Fungi, Statens Serum Institut, Copenhagen, Denmark	Statens Serum Institut Bioinformatics and Microbial Genomics	Danish Covid-19 Genome Consortium	2021-12-07
EPI_ISL_7282524	2021-11-24	Europe	Denmark	AY.98.1	Department of Bacteria, Parasites and Fungi, Statens Serum Institut, Copenhagen, Denmark	Statens Serum Institut Bioinformatics and Microbial Genomics	Danish Covid-19 Genome Consortium	2021-12-07
EPI_ISL_7282525	2021-11-24	Europe	Denmark	AY.43	Department of Bacteria, Parasites and Fungi, Statens Serum Institut, Copenhagen, Denmark	Statens Serum Institut Bioinformatics and Microbial Genomics	Danish Covid-19 Genome Consortium	2021-12-07
EPI_ISL_7282526	2021-11-24	Europe	Denmark	AY.42	Department of Bacteria, Parasites and Fungi, Statens Serum Institut, Copenhagen, Denmark	Statens Serum Institut Bioinformatics and Microbial Genomics	Danish Covid-19 Genome Consortium	2021-12-07
EPI_ISL_7282527	2021-11-24	Europe	Denmark	B.1.617.2	Department of Bacteria, Parasites and Fungi, Statens Serum Institut, Copenhagen, Denmark	Statens Serum Institut Bioinformatics and Microbial Genomics	Danish Covid-19 Genome Consortium	2021-12-07
EPI_ISL_7282528	2021-11-24	Europe	Denmark	AY.5	Department of Bacteria, Parasites and Fungi, Statens Serum Institut, Copenhagen, Denmark	Statens Serum Institut Bioinformatics and Microbial Genomics	Danish Covid-19 Genome Consortium	2021-12-07
EPI_ISL_7282529	2021-11-24	Europe	Denmark	B.1.617.2	Department of Bacteria, Parasites and Fungi, Statens Serum Institut, Copenhagen, Denmark	Statens Serum Institut Bioinformatics and Microbial Genomics	Danish Covid-19 Genome Consortium	2021-12-07
EPI_ISL_7282530	2021-11-24	Europe	Denmark	AY.36	Department of Bacteria, Parasites and Fungi, Statens Serum Institut, Copenhagen, Denmark	Statens Serum Institut Bioinformatics and Microbial Genomics	Danish Covid-19 Genome Consortium	2021-12-07
EPI_ISL_7282533	2021-11-24	Europe	Denmark	AY.43	Department of Bacteria, Parasites and Fungi, Statens Serum Institut, Copenhagen, Denmark	Statens Serum Institut Bioinformatics and Microbial Genomics	Danish Covid-19 Genome Consortium	2021-12-07
EPI_ISL_7282534	2021-11-24	Europe	Denmark	AY.122.1	Department of Bacteria, Parasites and Fungi, Statens Serum Institut, Copenhagen, Denmark	Statens Serum Institut Bioinformatics and Microbial Genomics	Danish Covid-19 Genome Consortium	2021-12-07
EPI_ISL_7282535	2021-11-24	Europe	Denmark	AY.43	Department of Bacteria, Parasites and Fungi, Statens Serum Institut, Copenhagen, Denmark	Statens Serum Institut Bioinformatics and Microbial Genomics	Danish Covid-19 Genome Consortium	2021-12-07
EPI_ISL_7282536	2021-11-24	Europe	Denmark	AY.43	Department of Bacteria, Parasites and Fungi, Statens Serum Institut, Copenhagen, Denmark	Statens Serum Institut Bioinformatics and Microbial Genomics	Danish Covid-19 Genome Consortium	2021-12-07
EPI_ISL_7282537	2021-11-24	Europe	Denmark	AY.122.1	Department of Bacteria, Parasites and Fungi, Statens Serum Institut, Copenhagen, Denmark	Statens Serum Institut Bioinformatics and Microbial Genomics	Danish Covid-19 Genome Consortium	2021-12-07
EPI_ISL_7282538	2021-11-24	Europe	Denmark	B.1.617.2	Department of Bacteria, Parasites and Fungi, Statens Serum Institut, Copenhagen, Denmark	Statens Serum Institut Bioinformatics and Microbial Genomics	Danish Covid-19 Genome Consortium	2021-12-07
EPI_ISL_7282539	2021-11-24	Europe	Denmark	B.1.617.2	Department of Bacteria, Parasites and Fungi, Statens Serum Institut, Copenhagen, Denmark	Statens Serum Institut Bioinformatics and Microbial Genomics	Danish Covid-19 Genome Consortium	2021-12-07
EPI_ISL_7282540	2021-11-24	Europe	Denmark	B.1.617.2	Department of Bacteria, Parasites and Fungi, Statens Serum Institut, Copenhagen, Denmark	Statens Serum Institut Bioinformatics and Microbial Genomics	Danish Covid-19 Genome Consortium	2021-12-07
EPI_ISL_7282541	2021-11-24	Europe	Denmark	AY.43	Department of Bacteria, Parasites and Fungi, Statens Serum Institut, Copenhagen, Denmark	Statens Serum Institut Bioinformatics and Microbial Genomics	Danish Covid-19 Genome Consortium	2021-12-07
EPI_ISL_7282542	2021-11-24	Europe	Denmark	AY.43	Department of Bacteria, Parasites and Fungi, Statens Serum Institut, Copenhagen, Denmark	Statens Serum Institut Bioinformatics and Microbial Genomics	Danish Covid-19 Genome Consortium	2021-12-07
EPI_ISL_7282544	2021-11-24	Europe	Denmark	AY.43	Department of Bacteria, Parasites and Fungi, Statens Serum Institut, Copenhagen, Denmark	Statens Serum Institut Bioinformatics and Microbial Genomics	Danish Covid-19 Genome Consortium	2021-12-07
EPI_ISL_7282545	2021-11-24	Europe	Denmark	AY.43	Department of Bacteria, Parasites and Fungi, Statens Serum Institut, Copenhagen, Denmark	Statens Serum Institut Bioinformatics and Microbial Genomics	Danish Covid-19 Genome Consortium	2021-12-07
EPI_ISL_7282546	2021-11-24	Europe	Denmark	AY.98	Department of Bacteria, Parasites and Fungi, Statens Serum Institut, Copenhagen, Denmark	Statens Serum Institut Bioinformatics and Microbial Genomics	Danish Covid-19 Genome Consortium	2021-12-07
EPI_ISL_7282547	2021-11-24	Europe	Denmark	AY.4	Department of Bacteria, Parasites and Fungi, Statens Serum Institut, Copenhagen, Denmark	Statens Serum Institut Bioinformatics and Microbial Genomics	Danish Covid-19 Genome Consortium	2021-12-07
EPI_ISL_7282548	2021-11-24	Europe	Denmark	AY.4	Department of Bacteria, Parasites and Fungi, Statens Serum Institut, Copenhagen, Denmark	Statens Serum Institut Bioinformatics and Microbial Genomics	Danish Covid-19 Genome Consortium	2021-12-07
EPI_ISL_7282549	2021-11-24	Europe	Denmark	AY.43	Department of Bacteria, Parasites and Fungi, Statens Serum Institut, Copenhagen, Denmark	Statens Serum Institut Bioinformatics and Microbial Genomics	Danish Covid-19 Genome Consortium	2021-12-07
EPI_ISL_7282550	2021-11-24	Europe	Denmark	AY.122	Department of Bacteria, Parasites and Fungi, Statens Serum Institut, Copenhagen, Denmark	Statens Serum Institut Bioinformatics and Microbial Genomics	Danish Covid-19 Genome Consortium	2021-12-07
EPI_ISL_7282551	2021-11-24	Europe	Denmark	AY.4	Department of Bacteria, Parasites and Fungi, Statens Serum Institut, Copenhagen, Denmark	Statens Serum Institut Bioinformatics and Microbial Genomics	Danish Covid-19 Genome Consortium	2021-12-07
EPI_ISL_7282552	2021-11-24	Europe	Denmark	AY.42	Department of Bacteria, Parasites and Fungi, Statens Serum Institut, Copenhagen, Denmark	Statens Serum Institut Bioinformatics and Microbial Genomics	Danish Covid-19 Genome Consortium	2021-12-07
EPI_ISL_7282553	2021-11-24	Europe	Denmark	AY.4	Department of Bacteria, Parasites and Fungi, Statens Serum Institut, Copenhagen, Denmark	Statens Serum Institut Bioinformatics and Microbial Genomics	Danish Covid-19 Genome Consortium	2021-12-07
EPI_ISL_7282554	2021-11-24	Europe	Denmark	AY.43	Department of Bacteria, Parasites and Fungi, Statens Serum Institut, Copenhagen, Denmark	Statens Serum Institut Bioinformatics and Microbial Genomics	Danish Covid-19 Genome Consortium	2021-12-07
EPI_ISL_7282555	2021-11-24	Europe	Denmark	AY.43	Department of Bacteria, Parasites and Fungi, Statens Serum Institut, Copenhagen, Denmark	Statens Serum Institut Bioinformatics and Microbial Genomics	Danish Covid-19 Genome Consortium	2021-12-07
EPI_ISL_7282556	2021-11-24	Europe	Denmark	AY.43	Department of Bacteria, Parasites and Fungi, Statens Serum Institut, Copenhagen, Denmark	Statens Serum Institut Bioinformatics and Microbial Genomics	Danish Covid-19 Genome Consortium	2021-12-07
EPI_ISL_7282557	2021-11-24	Europe	Denmark	AY.4.2	Department of Bacteria, Parasites and Fungi, Statens Serum Institut, Copenhagen, Denmark	Statens Serum Institut Bioinformatics and Microbial Genomics	Danish Covid-19 Genome Consortium	2021-12-07
EPI_ISL_7282559	2021-11-24	Europe	Denmark	AY.4	Department of Bacteria, Parasites and Fungi, Statens Serum Institut, Copenhagen, Denmark	Statens Serum Institut Bioinformatics and Microbial Genomics	Danish Covid-19 Genome Consortium	2021-12-07
EPI_ISL_7282561	2021-11-24	Europe	Denmark	AY.25	Department of Bacteria, Parasites and Fungi, Statens Serum Institut, Copenhagen, Denmark	Statens Serum Institut Bioinformatics and Microbial Genomics	Danish Covid-19 Genome Consortium	2021-12-07
EPI_ISL_7282562	2021-11-24	Europe	Denmark	AY.4	Department of Bacteria, Parasites and Fungi, Statens Serum Institut, Copenhagen, Denmark	Statens Serum Institut Bioinformatics and Microbial Genomics	Danish Covid-19 Genome Consortium	2021-12-07
EPI_ISL_7282563	2021-11-24	Europe	Denmark	AY.122	Department of Bacteria, Parasites and Fungi, Statens Serum Institut, Copenhagen, Denmark	Statens Serum Institut Bioinformatics and Microbial Genomics	Danish Covid-19 Genome Consortium	2021-12-07
EPI_ISL_7282564	2021-11-24	Europe	Denmark	AY.4.2	Department of Bacteria, Parasites and Fungi, Statens Serum Institut, Copenhagen, Denmark	Statens Serum Institut Bioinformatics and Microbial Genomics	Danish Covid-19 Genome Consortium	2021-12-07
EPI_ISL_7282565	2021-11-24	Europe	Denmark	AY.98.1	Department of Bacteria, Parasites and Fungi, Statens Serum Institut, Copenhagen, Denmark	Statens Serum Institut Bioinformatics and Microbial Genomics	Danish Covid-19 Genome Consortium	2021-12-07
EPI_ISL_7282566	2021-11-24	Europe	Denmark	AY.43	Department of Bacteria, Parasites and Fungi, Statens Serum Institut, Copenhagen, Denmark	Statens Serum Institut Bioinformatics and Microbial Genomics	Danish Covid-19 Genome Consortium	2021-12-07
EPI_ISL_7282567	2021-11-24	Europe	Denmark	AY.122.1	Department of Bacteria, Parasites and Fungi, Statens Serum Institut, Copenhagen, Denmark	Statens Serum Institut Bioinformatics and Microbial Genomics	Danish Covid-19 Genome Consortium	2021-12-07
EPI_ISL_7282569	2021-11-24	Europe	Denmark	AY.39	Department of Bacteria, Parasites and Fungi, Statens Serum Institut, Copenhagen, Denmark	Statens Serum Institut Bioinformatics and Microbial Genomics	Danish Covid-19 Genome Consortium	2021-12-07
EPI_ISL_7282570	2021-11-24	Europe	Denmark	AY.4	Department of Bacteria, Parasites and Fungi, Statens Serum Institut, Copenhagen, Denmark	Statens Serum Institut Bioinformatics and Microbial Genomics	Danish Covid-19 Genome Consortium	2021-12-07
EPI_ISL_7282572	2021-11-24	Europe	Denmark	AY.122	Department of Bacteria, Parasites and Fungi, Statens Serum Institut, Copenhagen, Denmark	Statens Serum Institut Bioinformatics and Microbial Genomics	Danish Covid-19 Genome Consortium	2021-12-07
EPI_ISL_7282573	2021-11-24	Europe	Denmark	AY.4	Department of Bacteria, Parasites and Fungi, Statens Serum Institut, Copenhagen, Denmark	Statens Serum Institut Bioinformatics and Microbial Genomics	Danish Covid-19 Genome Consortium	2021-12-07
EPI_ISL_7282574	2021-11-24	Europe	Denmark	AY.43.3	Department of Bacteria, Parasites and Fungi, Statens Serum Institut, Copenhagen, Denmark	Statens Serum Institut Bioinformatics and Microbial Genomics	Danish Covid-19 Genome Consortium	2021-12-07
EPI_ISL_7282575	2021-11-24	Europe	Denmark	AY.122	Department of Bacteria, Parasites and Fungi, Statens Serum Institut, Copenhagen, Denmark	Statens Serum Institut Bioinformatics and Microbial Genomics	Danish Covid-19 Genome Consortium	2021-12-07
EPI_ISL_7282576	2021-11-24	Europe	Denmark	AY.43	Department of Bacteria, Parasites and Fungi, Statens Serum Institut, Copenhagen, Denmark	Statens Serum Institut Bioinformatics and Microbial Genomics	Danish Covid-19 Genome Consortium	2021-12-07
EPI_ISL_7282577	2021-11-24	Europe	Denmark	B.1.617.2	Department of Bacteria, Parasites and Fungi, Statens Serum Institut, Copenhagen, Denmark	Statens Serum Institut Bioinformatics and Microbial Genomics	Danish Covid-19 Genome Consortium	2021-12-07
EPI_ISL_7282578	2021-11-24	Europe	Denmark	B.1.617.2	Department of Bacteria, Parasites and Fungi, Statens Serum Institut, Copenhagen, Denmark	Statens Serum Institut Bioinformatics and Microbial Genomics	Danish Covid-19 Genome Consortium	2021-12-07
EPI_ISL_7282579	2021-11-24	Europe	Denmark	AY.4	Department of Bacteria, Parasites and Fungi, Statens Serum Institut, Copenhagen, Denmark	Statens Serum Institut Bioinformatics and Microbial Genomics	Danish Covid-19 Genome Consortium	2021-12-07
EPI_ISL_7282580	2021-11-24	Europe	Denmark	B.1.617.2	Department of Bacteria, Parasites and Fungi, Statens Serum Institut, Copenhagen, Denmark	Statens Serum Institut Bioinformatics and Microbial Genomics	Danish Covid-19 Genome Consortium	2021-12-07
EPI_ISL_7282582	2021-11-24	Europe	Denmark	AY.43	Department of Bacteria, Parasites and Fungi, Statens Serum Institut, Copenhagen, Denmark	Statens Serum Institut Bioinformatics and Microbial Genomics	Danish Covid-19 Genome Consortium	2021-12-07
EPI_ISL_7282584	2021-11-24	Europe	Denmark	AY.114	Department of Bacteria, Parasites and Fungi, Statens Serum Institut, Copenhagen, Denmark	Statens Serum Institut Bioinformatics and Microbial Genomics	Danish Covid-19 Genome Consortium	2021-12-07
EPI_ISL_7282585	2021-11-24	Europe	Denmark	AY.4.5	Department of Bacteria, Parasites and Fungi, Statens Serum Institut, Copenhagen, Denmark	Statens Serum Institut Bioinformatics and Microbial Genomics	Danish Covid-19 Genome Consortium	2021-12-07
EPI_ISL_7282586	2021-11-24	Europe	Denmark	AY.43	Department of Bacteria, Parasites and Fungi, Statens Serum Institut, Copenhagen, Denmark	Statens Serum Institut Bioinformatics and Microbial Genomics	Danish Covid-19 Genome Consortium	2021-12-07
EPI_ISL_7282587	2021-11-24	Europe	Denmark	AY.4	Department of Bacteria, Parasites and Fungi, Statens Serum Institut, Copenhagen, Denmark	Statens Serum Institut Bioinformatics and Microbial Genomics	Danish Covid-19 Genome Consortium	2021-12-07
EPI_ISL_7282588	2021-11-24	Europe	Denmark	AY.4	Department of Bacteria, Parasites and Fungi, Statens Serum Institut, Copenhagen, Denmark	Statens Serum Institut Bioinformatics and Microbial Genomics	Danish Covid-19 Genome Consortium	2021-12-07
EPI_ISL_7282590	2021-11-24	Europe	Denmark	AY.4	Department of Bacteria, Parasites and Fungi, Statens Serum Institut, Copenhagen, Denmark	Statens Serum Institut Bioinformatics and Microbial Genomics	Danish Covid-19 Genome Consortium	2021-12-07
EPI_ISL_7282591	2021-11-24	Europe	Denmark	AY.43	Department of Bacteria, Parasites and Fungi, Statens Serum Institut, Copenhagen, Denmark	Statens Serum Institut Bioinformatics and Microbial Genomics	Danish Covid-19 Genome Consortium	2021-12-07
EPI_ISL_7282592	2021-11-24	Europe	Denmark	AY.43	Department of Bacteria, Parasites and Fungi, Statens Serum Institut, Copenhagen, Denmark	Statens Serum Institut Bioinformatics and Microbial Genomics	Danish Covid-19 Genome Consortium	2021-12-07
EPI_ISL_7282593	2021-11-24	Europe	Denmark	AY.122	Department of Bacteria, Parasites and Fungi, Statens Serum Institut, Copenhagen, Denmark	Statens Serum Institut Bioinformatics and Microbial Genomics	Danish Covid-19 Genome Consortium	2021-12-07
EPI_ISL_7282594	2021-11-24	Europe	Denmark	AY.111	Department of Bacteria, Parasites and Fungi, Statens Serum Institut, Copenhagen, Denmark	Statens Serum Institut Bioinformatics and Microbial Genomics	Danish Covid-19 Genome Consortium	2021-12-07
EPI_ISL_7282595	2021-11-24	Europe	Denmark	AY.4	Department of Bacteria, Parasites and Fungi, Statens Serum Institut, Copenhagen, Denmark	Statens Serum Institut Bioinformatics and Microbial Genomics	Danish Covid-19 Genome Consortium	2021-12-07
EPI_ISL_7282597	2021-11-24	Europe	Denmark	AY.43	Department of Bacteria, Parasites and Fungi, Statens Serum Institut, Copenhagen, Denmark	Statens Serum Institut Bioinformatics and Microbial Genomics	Danish Covid-19 Genome Consortium	2021-12-07
EPI_ISL_7282598	2021-11-24	Europe	Denmark	AY.4.2	Department of Bacteria, Parasites and Fungi, Statens Serum Institut, Copenhagen, Denmark	Statens Serum Institut Bioinformatics and Microbial Genomics	Danish Covid-19 Genome Consortium	2021-12-07
EPI_ISL_7282599	2021-11-24	Europe	Denmark	B.1.617.2	Department of Bacteria, Parasites and Fungi, Statens Serum Institut, Copenhagen, Denmark	Statens Serum Institut Bioinformatics and Microbial Genomics	Danish Covid-19 Genome Consortium	2021-12-07
EPI_ISL_7282600	2021-11-24	Europe	Denmark	B.1.617.2	Department of Bacteria, Parasites and Fungi, Statens Serum Institut, Copenhagen, Denmark	Statens Serum Institut Bioinformatics and Microbial Genomics	Danish Covid-19 Genome Consortium	2021-12-07
EPI_ISL_7282601	2021-11-24	Europe	Denmark	AY.4	Department of Bacteria, Parasites and Fungi, Statens Serum Institut, Copenhagen, Denmark	Statens Serum Institut Bioinformatics and Microbial Genomics	Danish Covid-19 Genome Consortium	2021-12-07
EPI_ISL_7282602	2021-11-24	Europe	Denmark	AY.43	Department of Bacteria, Parasites and Fungi, Statens Serum Institut, Copenhagen, Denmark	Statens Serum Institut Bioinformatics and Microbial Genomics	Danish Covid-19 Genome Consortium	2021-12-07
EPI_ISL_7282603	2021-11-24	Europe	Denmark	AY.98	Department of Bacteria, Parasites and Fungi, Statens Serum Institut, Copenhagen, Denmark	Statens Serum Institut Bioinformatics and Microbial Genomics	Danish Covid-19 Genome Consortium	2021-12-07
EPI_ISL_7282604	2021-11-24	Europe	Denmark	AY.4.2	Department of Bacteria, Parasites and Fungi, Statens Serum Institut, Copenhagen, Denmark	Statens Serum Institut Bioinformatics and Microbial Genomics	Danish Covid-19 Genome Consortium	2021-12-07
EPI_ISL_7282605	2021-11-24	Europe	Denmark	B.1.617.2	Department of Bacteria, Parasites and Fungi, Statens Serum Institut, Copenhagen, Denmark	Statens Serum Institut Bioinformatics and Microbial Genomics	Danish Covid-19 Genome Consortium	2021-12-07
EPI_ISL_7282607	2021-11-24	Europe	Denmark	B.1.617.2	Department of Bacteria, Parasites and Fungi, Statens Serum Institut, Copenhagen, Denmark	Statens Serum Institut Bioinformatics and Microbial Genomics	Danish Covid-19 Genome Consortium	2021-12-07
EPI_ISL_7282608	2021-11-24	Europe	Denmark	AY.122	Department of Bacteria, Parasites and Fungi, Statens Serum Institut, Copenhagen, Denmark	Statens Serum Institut Bioinformatics and Microbial Genomics	Danish Covid-19 Genome Consortium	2021-12-07
EPI_ISL_7282610	2021-11-24	Europe	Denmark	AY.4	Department of Bacteria, Parasites and Fungi, Statens Serum Institut, Copenhagen, Denmark	Statens Serum Institut Bioinformatics and Microbial Genomics	Danish Covid-19 Genome Consortium	2021-12-07
EPI_ISL_7282611	2021-11-24	Europe	Denmark	AY.4	Department of Bacteria, Parasites and Fungi, Statens Serum Institut, Copenhagen, Denmark	Statens Serum Institut Bioinformatics and Microbial Genomics	Danish Covid-19 Genome Consortium	2021-12-07
EPI_ISL_7282612	2021-11-24	Europe	Denmark	AY.122	Department of Bacteria, Parasites and Fungi, Statens Serum Institut, Copenhagen, Denmark	Statens Serum Institut Bioinformatics and Microbial Genomics	Danish Covid-19 Genome Consortium	2021-12-07
EPI_ISL_7282613	2021-11-24	Europe	Denmark	AY.4	Department of Bacteria, Parasites and Fungi, Statens Serum Institut, Copenhagen, Denmark	Statens Serum Institut Bioinformatics and Microbial Genomics	Danish Covid-19 Genome Consortium	2021-12-07
EPI_ISL_7282614	2021-11-24	Europe	Denmark	AY.4.5	Department of Bacteria, Parasites and Fungi, Statens Serum Institut, Copenhagen, Denmark	Statens Serum Institut Bioinformatics and Microbial Genomics	Danish Covid-19 Genome Consortium	2021-12-07
EPI_ISL_7282615	2021-11-24	Europe	Denmark	AY.4	Department of Bacteria, Parasites and Fungi, Statens Serum Institut, Copenhagen, Denmark	Statens Serum Institut Bioinformatics and Microbial Genomics	Danish Covid-19 Genome Consortium	2021-12-07
EPI_ISL_7282616	2021-11-24	Europe	Denmark	B.1.617.2	Department of Bacteria, Parasites and Fungi, Statens Serum Institut, Copenhagen, Denmark	Statens Serum Institut Bioinformatics and Microbial Genomics	Danish Covid-19 Genome Consortium	2021-12-07
EPI_ISL_7282617	2021-11-24	Europe	Denmark	AY.122	Department of Bacteria, Parasites and Fungi, Statens Serum Institut, Copenhagen, Denmark	Statens Serum Institut Bioinformatics and Microbial Genomics	Danish Covid-19 Genome Consortium	2021-12-07
EPI_ISL_7282618	2021-11-24	Europe	Denmark	AY.36	Department of Bacteria, Parasites and Fungi, Statens Serum Institut, Copenhagen, Denmark	Statens Serum Institut Bioinformatics and Microbial Genomics	Danish Covid-19 Genome Consortium	2021-12-07
EPI_ISL_7282619	2021-11-24	Europe	Denmark	AY.43	Department of Bacteria, Parasites and Fungi, Statens Serum Institut, Copenhagen, Denmark	Statens Serum Institut Bioinformatics and Microbial Genomics	Danish Covid-19 Genome Consortium	2021-12-07
EPI_ISL_7282620	2021-11-24	Europe	Denmark	AY.122.1	Department of Bacteria, Parasites and Fungi, Statens Serum Institut, Copenhagen, Denmark	Statens Serum Institut Bioinformatics and Microbial Genomics	Danish Covid-19 Genome Consortium	2021-12-07
EPI_ISL_7282621	2021-11-24	Europe	Denmark	AY.4	Department of Bacteria, Parasites and Fungi, Statens Serum Institut, Copenhagen, Denmark	Statens Serum Institut Bioinformatics and Microbial Genomics	Danish Covid-19 Genome Consortium	2021-12-07
EPI_ISL_7282622	2021-11-24	Europe	Denmark	AY.4	Department of Bacteria, Parasites and Fungi, Statens Serum Institut, Copenhagen, Denmark	Statens Serum Institut Bioinformatics and Microbial Genomics	Danish Covid-19 Genome Consortium	2021-12-07
EPI_ISL_7282623	2021-11-24	Europe	Denmark	AY.4	Department of Bacteria, Parasites and Fungi, Statens Serum Institut, Copenhagen, Denmark	Statens Serum Institut Bioinformatics and Microbial Genomics	Danish Covid-19 Genome Consortium	2021-12-07
EPI_ISL_7282624	2021-11-24	Europe	Denmark	AY.46	Department of Bacteria, Parasites and Fungi, Statens Serum Institut, Copenhagen, Denmark	Statens Serum Institut Bioinformatics and Microbial Genomics	Danish Covid-19 Genome Consortium	2021-12-07
EPI_ISL_7282625	2021-11-24	Europe	Denmark	AY.4	Department of Bacteria, Parasites and Fungi, Statens Serum Institut, Copenhagen, Denmark	Statens Serum Institut Bioinformatics and Microbial Genomics	Danish Covid-19 Genome Consortium	2021-12-07
EPI_ISL_7282626	2021-11-24	Europe	Denmark	AY.4	Department of Bacteria, Parasites and Fungi, Statens Serum Institut, Copenhagen, Denmark	Statens Serum Institut Bioinformatics and Microbial Genomics	Danish Covid-19 Genome Consortium	2021-12-07
EPI_ISL_7282627	2021-11-24	Europe	Denmark	AY.4	Department of Bacteria, Parasites and Fungi, Statens Serum Institut, Copenhagen, Denmark	Statens Serum Institut Bioinformatics and Microbial Genomics	Danish Covid-19 Genome Consortium	2021-12-07
EPI_ISL_7282628	2021-11-24	Europe	Denmark	B.1.617.2	Department of Bacteria, Parasites and Fungi, Statens Serum Institut, Copenhagen, Denmark	Statens Serum Institut Bioinformatics and Microbial Genomics	Danish Covid-19 Genome Consortium	2021-12-07
EPI_ISL_7282629	2021-11-24	Europe	Denmark	AY.43	Department of Bacteria, Parasites and Fungi, Statens Serum Institut, Copenhagen, Denmark	Statens Serum Institut Bioinformatics and Microbial Genomics	Danish Covid-19 Genome Consortium	2021-12-07
EPI_ISL_7282630	2021-11-24	Europe	Denmark	AY.4	Department of Bacteria, Parasites and Fungi, Statens Serum Institut, Copenhagen, Denmark	Statens Serum Institut Bioinformatics and Microbial Genomics	Danish Covid-19 Genome Consortium	2021-12-07
EPI_ISL_7282631	2021-11-24	Europe	Denmark	AY.122.1	Department of Bacteria, Parasites and Fungi, Statens Serum Institut, Copenhagen, Denmark	Statens Serum Institut Bioinformatics and Microbial Genomics	Danish Covid-19 Genome Consortium	2021-12-07
EPI_ISL_7282634	2021-11-24	Europe	Denmark	AY.39	Department of Bacteria, Parasites and Fungi, Statens Serum Institut, Copenhagen, Denmark	Statens Serum Institut Bioinformatics and Microbial Genomics	Danish Covid-19 Genome Consortium	2021-12-07
EPI_ISL_7282635	2021-11-24	Europe	Denmark	AY.4	Department of Bacteria, Parasites and Fungi, Statens Serum Institut, Copenhagen, Denmark	Statens Serum Institut Bioinformatics and Microbial Genomics	Danish Covid-19 Genome Consortium	2021-12-07
EPI_ISL_7282636	2021-11-24	Europe	Denmark	AY.4	Department of Bacteria, Parasites and Fungi, Statens Serum Institut, Copenhagen, Denmark	Statens Serum Institut Bioinformatics and Microbial Genomics	Danish Covid-19 Genome Consortium	2021-12-07
EPI_ISL_7282637	2021-11-24	Europe	Denmark	B.1.617.2	Department of Bacteria, Parasites and Fungi, Statens Serum Institut, Copenhagen, Denmark	Statens Serum Institut Bioinformatics and Microbial Genomics	Danish Covid-19 Genome Consortium	2021-12-07
EPI_ISL_7282638	2021-11-24	Europe	Denmark	AY.43	Department of Bacteria, Parasites and Fungi, Statens Serum Institut, Copenhagen, Denmark	Statens Serum Institut Bioinformatics and Microbial Genomics	Danish Covid-19 Genome Consortium	2021-12-07
EPI_ISL_7282639	2021-11-24	Europe	Denmark	AY.122	Department of Bacteria, Parasites and Fungi, Statens Serum Institut, Copenhagen, Denmark	Statens Serum Institut Bioinformatics and Microbial Genomics	Danish Covid-19 Genome Consortium	2021-12-07
EPI_ISL_7282640	2021-11-24	Europe	Denmark	AY.43	Department of Bacteria, Parasites and Fungi, Statens Serum Institut, Copenhagen, Denmark	Statens Serum Institut Bioinformatics and Microbial Genomics	Danish Covid-19 Genome Consortium	2021-12-07
EPI_ISL_7282641	2021-11-24	Europe	Denmark	AY.122	Department of Bacteria, Parasites and Fungi, Statens Serum Institut, Copenhagen, Denmark	Statens Serum Institut Bioinformatics and Microbial Genomics	Danish Covid-19 Genome Consortium	2021-12-07
EPI_ISL_7282642	2021-11-24	Europe	Denmark	AY.86	Department of Bacteria, Parasites and Fungi, Statens Serum Institut, Copenhagen, Denmark	Statens Serum Institut Bioinformatics and Microbial Genomics	Danish Covid-19 Genome Consortium	2021-12-07
EPI_ISL_7282643	2021-11-24	Europe	Denmark	AY.122.1	Department of Bacteria, Parasites and Fungi, Statens Serum Institut, Copenhagen, Denmark	Statens Serum Institut Bioinformatics and Microbial Genomics	Danish Covid-19 Genome Consortium	2021-12-07
EPI_ISL_7282644	2021-11-24	Europe	Denmark	AY.43	Department of Bacteria, Parasites and Fungi, Statens Serum Institut, Copenhagen, Denmark	Statens Serum Institut Bioinformatics and Microbial Genomics	Danish Covid-19 Genome Consortium	2021-12-07
EPI_ISL_7282645	2021-11-24	Europe	Denmark	AY.4	Department of Bacteria, Parasites and Fungi, Statens Serum Institut, Copenhagen, Denmark	Statens Serum Institut Bioinformatics and Microbial Genomics	Danish Covid-19 Genome Consortium	2021-12-07
EPI_ISL_7282646	2021-11-24	Europe	Denmark	AY.33	Department of Bacteria, Parasites and Fungi, Statens Serum Institut, Copenhagen, Denmark	Statens Serum Institut Bioinformatics and Microbial Genomics	Danish Covid-19 Genome Consortium	2021-12-07
EPI_ISL_7282647	2021-11-24	Europe	Denmark	B.1.617.2	Department of Bacteria, Parasites and Fungi, Statens Serum Institut, Copenhagen, Denmark	Statens Serum Institut Bioinformatics and Microbial Genomics	Danish Covid-19 Genome Consortium	2021-12-07
EPI_ISL_7282648	2021-11-24	Europe	Denmark	AY.4	Department of Bacteria, Parasites and Fungi, Statens Serum Institut, Copenhagen, Denmark	Statens Serum Institut Bioinformatics and Microbial Genomics	Danish Covid-19 Genome Consortium	2021-12-07
EPI_ISL_7282649	2021-11-24	Europe	Denmark	AY.43	Department of Bacteria, Parasites and Fungi, Statens Serum Institut, Copenhagen, Denmark	Statens Serum Institut Bioinformatics and Microbial Genomics	Danish Covid-19 Genome Consortium	2021-12-07
EPI_ISL_7282650	2021-11-24	Europe	Denmark	AY.4	Department of Bacteria, Parasites and Fungi, Statens Serum Institut, Copenhagen, Denmark	Statens Serum Institut Bioinformatics and Microbial Genomics	Danish Covid-19 Genome Consortium	2021-12-07
EPI_ISL_7282651	2021-11-24	Europe	Denmark	AY.43	Department of Bacteria, Parasites and Fungi, Statens Serum Institut, Copenhagen, Denmark	Statens Serum Institut Bioinformatics and Microbial Genomics	Danish Covid-19 Genome Consortium	2021-12-07
EPI_ISL_7282652	2021-11-24	Europe	Denmark	B.1.617.2	Department of Bacteria, Parasites and Fungi, Statens Serum Institut, Copenhagen, Denmark	Statens Serum Institut Bioinformatics and Microbial Genomics	Danish Covid-19 Genome Consortium	2021-12-07
EPI_ISL_7282653	2021-11-24	Europe	Denmark	AY.4	Department of Bacteria, Parasites and Fungi, Statens Serum Institut, Copenhagen, Denmark	Statens Serum Institut Bioinformatics and Microbial Genomics	Danish Covid-19 Genome Consortium	2021-12-07
EPI_ISL_7282654	2021-11-24	Europe	Denmark	AY.122	Department of Bacteria, Parasites and Fungi, Statens Serum Institut, Copenhagen, Denmark	Statens Serum Institut Bioinformatics and Microbial Genomics	Danish Covid-19 Genome Consortium	2021-12-07
EPI_ISL_7282655	2021-11-24	Europe	Denmark	AY.46	Department of Bacteria, Parasites and Fungi, Statens Serum Institut, Copenhagen, Denmark	Statens Serum Institut Bioinformatics and Microbial Genomics	Danish Covid-19 Genome Consortium	2021-12-07
EPI_ISL_7282656	2021-11-24	Europe	Denmark	AY.4	Department of Bacteria, Parasites and Fungi, Statens Serum Institut, Copenhagen, Denmark	Statens Serum Institut Bioinformatics and Microbial Genomics	Danish Covid-19 Genome Consortium	2021-12-07
EPI_ISL_7282657	2021-11-24	Europe	Denmark	AY.122	Department of Bacteria, Parasites and Fungi, Statens Serum Institut, Copenhagen, Denmark	Statens Serum Institut Bioinformatics and Microbial Genomics	Danish Covid-19 Genome Consortium	2021-12-07
EPI_ISL_7282658	2021-11-24	Europe	Denmark	AY.122	Department of Bacteria, Parasites and Fungi, Statens Serum Institut, Copenhagen, Denmark	Statens Serum Institut Bioinformatics and Microbial Genomics	Danish Covid-19 Genome Consortium	2021-12-07
EPI_ISL_7282659	2021-11-24	Europe	Denmark	AY.122.1	Department of Bacteria, Parasites and Fungi, Statens Serum Institut, Copenhagen, Denmark	Statens Serum Institut Bioinformatics and Microbial Genomics	Danish Covid-19 Genome Consortium	2021-12-07
EPI_ISL_7282660	2021-11-24	Europe	Denmark	AY.4	Department of Bacteria, Parasites and Fungi, Statens Serum Institut, Copenhagen, Denmark	Statens Serum Institut Bioinformatics and Microbial Genomics	Danish Covid-19 Genome Consortium	2021-12-07
EPI_ISL_7282661	2021-11-24	Europe	Denmark	AY.4	Department of Bacteria, Parasites and Fungi, Statens Serum Institut, Copenhagen, Denmark	Statens Serum Institut Bioinformatics and Microbial Genomics	Danish Covid-19 Genome Consortium	2021-12-07
EPI_ISL_7282662	2021-11-24	Europe	Denmark	AY.4	Department of Bacteria, Parasites and Fungi, Statens Serum Institut, Copenhagen, Denmark	Statens Serum Institut Bioinformatics and Microbial Genomics	Danish Covid-19 Genome Consortium	2021-12-07
EPI_ISL_7282663	2021-11-24	Europe	Denmark	AY.43	Department of Bacteria, Parasites and Fungi, Statens Serum Institut, Copenhagen, Denmark	Statens Serum Institut Bioinformatics and Microbial Genomics	Danish Covid-19 Genome Consortium	2021-12-07
EPI_ISL_7282664	2021-11-24	Europe	Denmark	AY.4	Department of Bacteria, Parasites and Fungi, Statens Serum Institut, Copenhagen, Denmark	Statens Serum Institut Bioinformatics and Microbial Genomics	Danish Covid-19 Genome Consortium	2021-12-07
EPI_ISL_7282665	2021-11-24	Europe	Denmark	AY.36	Department of Bacteria, Parasites and Fungi, Statens Serum Institut, Copenhagen, Denmark	Statens Serum Institut Bioinformatics and Microbial Genomics	Danish Covid-19 Genome Consortium	2021-12-07
EPI_ISL_7282666	2021-11-24	Europe	Denmark	AY.43	Department of Bacteria, Parasites and Fungi, Statens Serum Institut, Copenhagen, Denmark	Statens Serum Institut Bioinformatics and Microbial Genomics	Danish Covid-19 Genome Consortium	2021-12-07
EPI_ISL_7282667	2021-11-24	Europe	Denmark	AY.4.5	Department of Bacteria, Parasites and Fungi, Statens Serum Institut, Copenhagen, Denmark	Statens Serum Institut Bioinformatics and Microbial Genomics	Danish Covid-19 Genome Consortium	2021-12-07
EPI_ISL_7282668	2021-11-24	Europe	Denmark	B.1.617.2	Department of Bacteria, Parasites and Fungi, Statens Serum Institut, Copenhagen, Denmark	Statens Serum Institut Bioinformatics and Microbial Genomics	Danish Covid-19 Genome Consortium	2021-12-07
EPI_ISL_7282669	2021-11-24	Europe	Denmark	AY.122	Department of Bacteria, Parasites and Fungi, Statens Serum Institut, Copenhagen, Denmark	Statens Serum Institut Bioinformatics and Microbial Genomics	Danish Covid-19 Genome Consortium	2021-12-07
EPI_ISL_7282670	2021-11-24	Europe	Denmark	AY.122	Department of Bacteria, Parasites and Fungi, Statens Serum Institut, Copenhagen, Denmark	Statens Serum Institut Bioinformatics and Microbial Genomics	Danish Covid-19 Genome Consortium	2021-12-07
EPI_ISL_7282671	2021-11-24	Europe	Denmark	AY.122	Department of Bacteria, Parasites and Fungi, Statens Serum Institut, Copenhagen, Denmark	Statens Serum Institut Bioinformatics and Microbial Genomics	Danish Covid-19 Genome Consortium	2021-12-07
EPI_ISL_7282672	2021-11-24	Europe	Denmark	AY.4	Department of Bacteria, Parasites and Fungi, Statens Serum Institut, Copenhagen, Denmark	Statens Serum Institut Bioinformatics and Microbial Genomics	Danish Covid-19 Genome Consortium	2021-12-07
EPI_ISL_7282673	2021-11-24	Europe	Denmark	AY.43	Department of Bacteria, Parasites and Fungi, Statens Serum Institut, Copenhagen, Denmark	Statens Serum Institut Bioinformatics and Microbial Genomics	Danish Covid-19 Genome Consortium	2021-12-07
EPI_ISL_7282674	2021-11-24	Europe	Denmark	AY.122	Department of Bacteria, Parasites and Fungi, Statens Serum Institut, Copenhagen, Denmark	Statens Serum Institut Bioinformatics and Microbial Genomics	Danish Covid-19 Genome Consortium	2021-12-07
EPI_ISL_7282675	2021-11-24	Europe	Denmark	AY.43	Department of Bacteria, Parasites and Fungi, Statens Serum Institut, Copenhagen, Denmark	Statens Serum Institut Bioinformatics and Microbial Genomics	Danish Covid-19 Genome Consortium	2021-12-07
EPI_ISL_7282676	2021-11-24	Europe	Denmark	AY.4	Department of Bacteria, Parasites and Fungi, Statens Serum Institut, Copenhagen, Denmark	Statens Serum Institut Bioinformatics and Microbial Genomics	Danish Covid-19 Genome Consortium	2021-12-07
EPI_ISL_7282677	2021-11-24	Europe	Denmark	AY.4	Department of Bacteria, Parasites and Fungi, Statens Serum Institut, Copenhagen, Denmark	Statens Serum Institut Bioinformatics and Microbial Genomics	Danish Covid-19 Genome Consortium	2021-12-07
EPI_ISL_7282678	2021-11-24	Europe	Denmark	AY.43	Department of Bacteria, Parasites and Fungi, Statens Serum Institut, Copenhagen, Denmark	Statens Serum Institut Bioinformatics and Microbial Genomics	Danish Covid-19 Genome Consortium	2021-12-07
EPI_ISL_7282679	2021-11-24	Europe	Denmark	AY.4	Department of Bacteria, Parasites and Fungi, Statens Serum Institut, Copenhagen, Denmark	Statens Serum Institut Bioinformatics and Microbial Genomics	Danish Covid-19 Genome Consortium	2021-12-07
EPI_ISL_7282680	2021-11-24	Europe	Denmark	AY.43	Department of Bacteria, Parasites and Fungi, Statens Serum Institut, Copenhagen, Denmark	Statens Serum Institut Bioinformatics and Microbial Genomics	Danish Covid-19 Genome Consortium	2021-12-07
EPI_ISL_7282681	2021-11-24	Europe	Denmark	AY.98.1	Department of Bacteria, Parasites and Fungi, Statens Serum Institut, Copenhagen, Denmark	Statens Serum Institut Bioinformatics and Microbial Genomics	Danish Covid-19 Genome Consortium	2021-12-07
EPI_ISL_7282682	2021-11-24	Europe	Denmark	AY.4	Department of Bacteria, Parasites and Fungi, Statens Serum Institut, Copenhagen, Denmark	Statens Serum Institut Bioinformatics and Microbial Genomics	Danish Covid-19 Genome Consortium	2021-12-07
EPI_ISL_7282683	2021-11-24	Europe	Denmark	AY.4	Department of Bacteria, Parasites and Fungi, Statens Serum Institut, Copenhagen, Denmark	Statens Serum Institut Bioinformatics and Microbial Genomics	Danish Covid-19 Genome Consortium	2021-12-07
EPI_ISL_7282684	2021-11-24	Europe	Denmark	B.1.617.2	Department of Bacteria, Parasites and Fungi, Statens Serum Institut, Copenhagen, Denmark	Statens Serum Institut Bioinformatics and Microbial Genomics	Danish Covid-19 Genome Consortium	2021-12-07
EPI_ISL_7282685	2021-11-24	Europe	Denmark	AY.4	Department of Bacteria, Parasites and Fungi, Statens Serum Institut, Copenhagen, Denmark	Statens Serum Institut Bioinformatics and Microbial Genomics	Danish Covid-19 Genome Consortium	2021-12-07
EPI_ISL_7282686	2021-11-24	Europe	Denmark	AY.43	Department of Bacteria, Parasites and Fungi, Statens Serum Institut, Copenhagen, Denmark	Statens Serum Institut Bioinformatics and Microbial Genomics	Danish Covid-19 Genome Consortium	2021-12-07
EPI_ISL_7282687	2021-11-24	Europe	Denmark	AY.43	Department of Bacteria, Parasites and Fungi, Statens Serum Institut, Copenhagen, Denmark	Statens Serum Institut Bioinformatics and Microbial Genomics	Danish Covid-19 Genome Consortium	2021-12-07
EPI_ISL_7282688	2021-11-24	Europe	Denmark	B.1.617.2	Department of Bacteria, Parasites and Fungi, Statens Serum Institut, Copenhagen, Denmark	Statens Serum Institut Bioinformatics and Microbial Genomics	Danish Covid-19 Genome Consortium	2021-12-07
EPI_ISL_7282689	2021-11-24	Europe	Denmark	B.1.617.2	Department of Bacteria, Parasites and Fungi, Statens Serum Institut, Copenhagen, Denmark	Statens Serum Institut Bioinformatics and Microbial Genomics	Danish Covid-19 Genome Consortium	2021-12-07
EPI_ISL_7282690	2021-11-24	Europe	Denmark	AY.4.2	Department of Bacteria, Parasites and Fungi, Statens Serum Institut, Copenhagen, Denmark	Statens Serum Institut Bioinformatics and Microbial Genomics	Danish Covid-19 Genome Consortium	2021-12-07
EPI_ISL_7282691	2021-11-24	Europe	Denmark	AY.43	Department of Bacteria, Parasites and Fungi, Statens Serum Institut, Copenhagen, Denmark	Statens Serum Institut Bioinformatics and Microbial Genomics	Danish Covid-19 Genome Consortium	2021-12-07
EPI_ISL_7282692	2021-11-24	Europe	Denmark	AY.43	Department of Bacteria, Parasites and Fungi, Statens Serum Institut, Copenhagen, Denmark	Statens Serum Institut Bioinformatics and Microbial Genomics	Danish Covid-19 Genome Consortium	2021-12-07
EPI_ISL_7282693	2021-11-24	Europe	Denmark	AY.4	Department of Bacteria, Parasites and Fungi, Statens Serum Institut, Copenhagen, Denmark	Statens Serum Institut Bioinformatics and Microbial Genomics	Danish Covid-19 Genome Consortium	2021-12-07
EPI_ISL_7282694	2021-11-24	Europe	Denmark	AY.43	Department of Bacteria, Parasites and Fungi, Statens Serum Institut, Copenhagen, Denmark	Statens Serum Institut Bioinformatics and Microbial Genomics	Danish Covid-19 Genome Consortium	2021-12-07
EPI_ISL_7282695	2021-11-24	Europe	Denmark	B.1.617.2	Department of Bacteria, Parasites and Fungi, Statens Serum Institut, Copenhagen, Denmark	Statens Serum Institut Bioinformatics and Microbial Genomics	Danish Covid-19 Genome Consortium	2021-12-07
EPI_ISL_7282696	2021-11-24	Europe	Denmark	AY.4	Department of Bacteria, Parasites and Fungi, Statens Serum Institut, Copenhagen, Denmark	Statens Serum Institut Bioinformatics and Microbial Genomics	Danish Covid-19 Genome Consortium	2021-12-07
EPI_ISL_7282697	2021-11-24	Europe	Denmark	AY.43	Department of Bacteria, Parasites and Fungi, Statens Serum Institut, Copenhagen, Denmark	Statens Serum Institut Bioinformatics and Microbial Genomics	Danish Covid-19 Genome Consortium	2021-12-07
EPI_ISL_7282698	2021-11-24	Europe	Denmark	AY.72	Department of Bacteria, Parasites and Fungi, Statens Serum Institut, Copenhagen, Denmark	Statens Serum Institut Bioinformatics and Microbial Genomics	Danish Covid-19 Genome Consortium	2021-12-07
EPI_ISL_7282699	2021-11-24	Europe	Denmark	AY.46	Department of Bacteria, Parasites and Fungi, Statens Serum Institut, Copenhagen, Denmark	Statens Serum Institut Bioinformatics and Microbial Genomics	Danish Covid-19 Genome Consortium	2021-12-07
EPI_ISL_7282700	2021-11-24	Europe	Denmark	AY.122	Department of Bacteria, Parasites and Fungi, Statens Serum Institut, Copenhagen, Denmark	Statens Serum Institut Bioinformatics and Microbial Genomics	Danish Covid-19 Genome Consortium	2021-12-07
EPI_ISL_7282701	2021-11-24	Europe	Denmark	B.1.617.2	Department of Bacteria, Parasites and Fungi, Statens Serum Institut, Copenhagen, Denmark	Statens Serum Institut Bioinformatics and Microbial Genomics	Danish Covid-19 Genome Consortium	2021-12-07
EPI_ISL_7282702	2021-11-24	Europe	Denmark	AY.43	Department of Bacteria, Parasites and Fungi, Statens Serum Institut, Copenhagen, Denmark	Statens Serum Institut Bioinformatics and Microbial Genomics	Danish Covid-19 Genome Consortium	2021-12-07
EPI_ISL_7282703	2021-11-24	Europe	Denmark	B.1.617.2	Department of Bacteria, Parasites and Fungi, Statens Serum Institut, Copenhagen, Denmark	Statens Serum Institut Bioinformatics and Microbial Genomics	Danish Covid-19 Genome Consortium	2021-12-07
EPI_ISL_7282704	2021-11-24	Europe	Denmark	AY.43	Department of Bacteria, Parasites and Fungi, Statens Serum Institut, Copenhagen, Denmark	Statens Serum Institut Bioinformatics and Microbial Genomics	Danish Covid-19 Genome Consortium	2021-12-07
EPI_ISL_7282705	2021-11-24	Europe	Denmark	AY.46	Department of Bacteria, Parasites and Fungi, Statens Serum Institut, Copenhagen, Denmark	Statens Serum Institut Bioinformatics and Microbial Genomics	Danish Covid-19 Genome Consortium	2021-12-07
EPI_ISL_7282706	2021-11-24	Europe	Denmark	B.1.617.2	Department of Bacteria, Parasites and Fungi, Statens Serum Institut, Copenhagen, Denmark	Statens Serum Institut Bioinformatics and Microbial Genomics	Danish Covid-19 Genome Consortium	2021-12-07
EPI_ISL_7282707	2021-11-24	Europe	Denmark	B.1.617.2	Department of Bacteria, Parasites and Fungi, Statens Serum Institut, Copenhagen, Denmark	Statens Serum Institut Bioinformatics and Microbial Genomics	Danish Covid-19 Genome Consortium	2021-12-07
EPI_ISL_7282708	2021-11-24	Europe	Denmark	AY.4.2	Department of Bacteria, Parasites and Fungi, Statens Serum Institut, Copenhagen, Denmark	Statens Serum Institut Bioinformatics and Microbial Genomics	Danish Covid-19 Genome Consortium	2021-12-07
EPI_ISL_7282709	2021-11-24	Europe	Denmark	AY.4	Department of Bacteria, Parasites and Fungi, Statens Serum Institut, Copenhagen, Denmark	Statens Serum Institut Bioinformatics and Microbial Genomics	Danish Covid-19 Genome Consortium	2021-12-07
EPI_ISL_7282710	2021-11-24	Europe	Denmark	AY.4.2	Department of Bacteria, Parasites and Fungi, Statens Serum Institut, Copenhagen, Denmark	Statens Serum Institut Bioinformatics and Microbial Genomics	Danish Covid-19 Genome Consortium	2021-12-07
EPI_ISL_7282711	2021-11-24	Europe	Denmark	AY.43	Department of Bacteria, Parasites and Fungi, Statens Serum Institut, Copenhagen, Denmark	Statens Serum Institut Bioinformatics and Microbial Genomics	Danish Covid-19 Genome Consortium	2021-12-07
EPI_ISL_7282712	2021-11-24	Europe	Denmark	AY.122	Department of Bacteria, Parasites and Fungi, Statens Serum Institut, Copenhagen, Denmark	Statens Serum Institut Bioinformatics and Microbial Genomics	Danish Covid-19 Genome Consortium	2021-12-07
EPI_ISL_7282713	2021-11-24	Europe	Denmark	AY.4	Department of Bacteria, Parasites and Fungi, Statens Serum Institut, Copenhagen, Denmark	Statens Serum Institut Bioinformatics and Microbial Genomics	Danish Covid-19 Genome Consortium	2021-12-07
EPI_ISL_7282714	2021-11-24	Europe	Denmark	AY.43	Department of Bacteria, Parasites and Fungi, Statens Serum Institut, Copenhagen, Denmark	Statens Serum Institut Bioinformatics and Microbial Genomics	Danish Covid-19 Genome Consortium	2021-12-07
EPI_ISL_7282715	2021-11-24	Europe	Denmark	B.1.617.2	Department of Bacteria, Parasites and Fungi, Statens Serum Institut, Copenhagen, Denmark	Statens Serum Institut Bioinformatics and Microbial Genomics	Danish Covid-19 Genome Consortium	2021-12-07
EPI_ISL_7282716	2021-11-24	Europe	Denmark	B.1.617.2	Department of Bacteria, Parasites and Fungi, Statens Serum Institut, Copenhagen, Denmark	Statens Serum Institut Bioinformatics and Microbial Genomics	Danish Covid-19 Genome Consortium	2021-12-07
EPI_ISL_7282717	2021-11-24	Europe	Denmark	AY.43	Department of Bacteria, Parasites and Fungi, Statens Serum Institut, Copenhagen, Denmark	Statens Serum Institut Bioinformatics and Microbial Genomics	Danish Covid-19 Genome Consortium	2021-12-07
EPI_ISL_7282718	2021-11-24	Europe	Denmark	AY.4	Department of Bacteria, Parasites and Fungi, Statens Serum Institut, Copenhagen, Denmark	Statens Serum Institut Bioinformatics and Microbial Genomics	Danish Covid-19 Genome Consortium	2021-12-07
EPI_ISL_7282719	2021-11-24	Europe	Denmark	AY.5	Department of Bacteria, Parasites and Fungi, Statens Serum Institut, Copenhagen, Denmark	Statens Serum Institut Bioinformatics and Microbial Genomics	Danish Covid-19 Genome Consortium	2021-12-07
EPI_ISL_7282720	2021-11-24	Europe	Denmark	AY.122	Department of Bacteria, Parasites and Fungi, Statens Serum Institut, Copenhagen, Denmark	Statens Serum Institut Bioinformatics and Microbial Genomics	Danish Covid-19 Genome Consortium	2021-12-07
EPI_ISL_7282721	2021-11-24	Europe	Denmark	AY.43	Department of Bacteria, Parasites and Fungi, Statens Serum Institut, Copenhagen, Denmark	Statens Serum Institut Bioinformatics and Microbial Genomics	Danish Covid-19 Genome Consortium	2021-12-07
EPI_ISL_7282722	2021-11-24	Europe	Denmark	AY.4.2	Department of Bacteria, Parasites and Fungi, Statens Serum Institut, Copenhagen, Denmark	Statens Serum Institut Bioinformatics and Microbial Genomics	Danish Covid-19 Genome Consortium	2021-12-07
EPI_ISL_7282723	2021-11-24	Europe	Denmark	AY.43	Department of Bacteria, Parasites and Fungi, Statens Serum Institut, Copenhagen, Denmark	Statens Serum Institut Bioinformatics and Microbial Genomics	Danish Covid-19 Genome Consortium	2021-12-07
EPI_ISL_7282724	2021-11-24	Europe	Denmark	AY.46	Department of Bacteria, Parasites and Fungi, Statens Serum Institut, Copenhagen, Denmark	Statens Serum Institut Bioinformatics and Microbial Genomics	Danish Covid-19 Genome Consortium	2021-12-07
EPI_ISL_7282725	2021-11-24	Europe	Denmark	AY.122	Department of Bacteria, Parasites and Fungi, Statens Serum Institut, Copenhagen, Denmark	Statens Serum Institut Bioinformatics and Microbial Genomics	Danish Covid-19 Genome Consortium	2021-12-07
EPI_ISL_7282726	2021-11-24	Europe	Denmark	AY.122	Department of Bacteria, Parasites and Fungi, Statens Serum Institut, Copenhagen, Denmark	Statens Serum Institut Bioinformatics and Microbial Genomics	Danish Covid-19 Genome Consortium	2021-12-07
EPI_ISL_7282727	2021-11-24	Europe	Denmark	AY.122	Department of Bacteria, Parasites and Fungi, Statens Serum Institut, Copenhagen, Denmark	Statens Serum Institut Bioinformatics and Microbial Genomics	Danish Covid-19 Genome Consortium	2021-12-07
EPI_ISL_7282728	2021-11-24	Europe	Denmark	B.1.617.2	Department of Bacteria, Parasites and Fungi, Statens Serum Institut, Copenhagen, Denmark	Statens Serum Institut Bioinformatics and Microbial Genomics	Danish Covid-19 Genome Consortium	2021-12-07
EPI_ISL_7282729	2021-11-24	Europe	Denmark	B.1.617.2	Department of Bacteria, Parasites and Fungi, Statens Serum Institut, Copenhagen, Denmark	Statens Serum Institut Bioinformatics and Microbial Genomics	Danish Covid-19 Genome Consortium	2021-12-07
EPI_ISL_7282730	2021-11-24	Europe	Denmark	AY.43	Department of Bacteria, Parasites and Fungi, Statens Serum Institut, Copenhagen, Denmark	Statens Serum Institut Bioinformatics and Microbial Genomics	Danish Covid-19 Genome Consortium	2021-12-07
EPI_ISL_7282731	2021-11-24	Europe	Denmark	AY.42	Department of Bacteria, Parasites and Fungi, Statens Serum Institut, Copenhagen, Denmark	Statens Serum Institut Bioinformatics and Microbial Genomics	Danish Covid-19 Genome Consortium	2021-12-07
EPI_ISL_7282732	2021-11-24	Europe	Denmark	AY.43	Department of Bacteria, Parasites and Fungi, Statens Serum Institut, Copenhagen, Denmark	Statens Serum Institut Bioinformatics and Microbial Genomics	Danish Covid-19 Genome Consortium	2021-12-07
EPI_ISL_7282733	2021-11-24	Europe	Denmark	AY.4	Department of Bacteria, Parasites and Fungi, Statens Serum Institut, Copenhagen, Denmark	Statens Serum Institut Bioinformatics and Microbial Genomics	Danish Covid-19 Genome Consortium	2021-12-07
EPI_ISL_7282734	2021-11-24	Europe	Denmark	AY.4	Department of Bacteria, Parasites and Fungi, Statens Serum Institut, Copenhagen, Denmark	Statens Serum Institut Bioinformatics and Microbial Genomics	Danish Covid-19 Genome Consortium	2021-12-07
EPI_ISL_7282735	2021-11-24	Europe	Denmark	AY.7.1	Department of Bacteria, Parasites and Fungi, Statens Serum Institut, Copenhagen, Denmark	Statens Serum Institut Bioinformatics and Microbial Genomics	Danish Covid-19 Genome Consortium	2021-12-07
EPI_ISL_7282736	2021-11-24	Europe	Denmark	AY.4.2	Department of Bacteria, Parasites and Fungi, Statens Serum Institut, Copenhagen, Denmark	Statens Serum Institut Bioinformatics and Microbial Genomics	Danish Covid-19 Genome Consortium	2021-12-07
EPI_ISL_7282737	2021-11-24	Europe	Denmark	AY.4	Department of Bacteria, Parasites and Fungi, Statens Serum Institut, Copenhagen, Denmark	Statens Serum Institut Bioinformatics and Microbial Genomics	Danish Covid-19 Genome Consortium	2021-12-07
EPI_ISL_7282738	2021-11-24	Europe	Denmark	B.1.617.2	Department of Bacteria, Parasites and Fungi, Statens Serum Institut, Copenhagen, Denmark	Statens Serum Institut Bioinformatics and Microbial Genomics	Danish Covid-19 Genome Consortium	2021-12-07
EPI_ISL_7282739	2021-11-24	Europe	Denmark	AY.4	Department of Bacteria, Parasites and Fungi, Statens Serum Institut, Copenhagen, Denmark	Statens Serum Institut Bioinformatics and Microbial Genomics	Danish Covid-19 Genome Consortium	2021-12-07
EPI_ISL_7282740	2021-11-24	Europe	Denmark	AY.36	Department of Bacteria, Parasites and Fungi, Statens Serum Institut, Copenhagen, Denmark	Statens Serum Institut Bioinformatics and Microbial Genomics	Danish Covid-19 Genome Consortium	2021-12-07
EPI_ISL_7282741	2021-11-24	Europe	Denmark	AY.43	Department of Bacteria, Parasites and Fungi, Statens Serum Institut, Copenhagen, Denmark	Statens Serum Institut Bioinformatics and Microbial Genomics	Danish Covid-19 Genome Consortium	2021-12-07
EPI_ISL_7282742	2021-11-24	Europe	Denmark	AY.4	Department of Bacteria, Parasites and Fungi, Statens Serum Institut, Copenhagen, Denmark	Statens Serum Institut Bioinformatics and Microbial Genomics	Danish Covid-19 Genome Consortium	2021-12-07
EPI_ISL_7282743	2021-11-24	Europe	Denmark	B.1.617.2	Department of Bacteria, Parasites and Fungi, Statens Serum Institut, Copenhagen, Denmark	Statens Serum Institut Bioinformatics and Microbial Genomics	Danish Covid-19 Genome Consortium	2021-12-07
EPI_ISL_7282744	2021-11-24	Europe	Denmark	AY.122	Department of Bacteria, Parasites and Fungi, Statens Serum Institut, Copenhagen, Denmark	Statens Serum Institut Bioinformatics and Microbial Genomics	Danish Covid-19 Genome Consortium	2021-12-07
EPI_ISL_7282745	2021-11-24	Europe	Denmark	AY.43	Department of Bacteria, Parasites and Fungi, Statens Serum Institut, Copenhagen, Denmark	Statens Serum Institut Bioinformatics and Microbial Genomics	Danish Covid-19 Genome Consortium	2021-12-07
EPI_ISL_7282746	2021-11-24	Europe	Denmark	AY.122	Department of Bacteria, Parasites and Fungi, Statens Serum Institut, Copenhagen, Denmark	Statens Serum Institut Bioinformatics and Microbial Genomics	Danish Covid-19 Genome Consortium	2021-12-07
EPI_ISL_7282747	2021-11-24	Europe	Denmark	B.1.617.2	Department of Bacteria, Parasites and Fungi, Statens Serum Institut, Copenhagen, Denmark	Statens Serum Institut Bioinformatics and Microbial Genomics	Danish Covid-19 Genome Consortium	2021-12-07
EPI_ISL_7282750	2021-11-24	Europe	Denmark	AY.4	Department of Bacteria, Parasites and Fungi, Statens Serum Institut, Copenhagen, Denmark	Statens Serum Institut Bioinformatics and Microbial Genomics	Danish Covid-19 Genome Consortium	2021-12-07
EPI_ISL_7282751	2021-11-24	Europe	Denmark	AY.122	Department of Bacteria, Parasites and Fungi, Statens Serum Institut, Copenhagen, Denmark	Statens Serum Institut Bioinformatics and Microbial Genomics	Danish Covid-19 Genome Consortium	2021-12-07
EPI_ISL_7282752	2021-11-24	Europe	Denmark	AY.4	Department of Bacteria, Parasites and Fungi, Statens Serum Institut, Copenhagen, Denmark	Statens Serum Institut Bioinformatics and Microbial Genomics	Danish Covid-19 Genome Consortium	2021-12-07
EPI_ISL_7282753	2021-11-24	Europe	Denmark	AY.46.6	Department of Bacteria, Parasites and Fungi, Statens Serum Institut, Copenhagen, Denmark	Statens Serum Institut Bioinformatics and Microbial Genomics	Danish Covid-19 Genome Consortium	2021-12-07
EPI_ISL_7282754	2021-11-24	Europe	Denmark	AY.4	Department of Bacteria, Parasites and Fungi, Statens Serum Institut, Copenhagen, Denmark	Statens Serum Institut Bioinformatics and Microbial Genomics	Danish Covid-19 Genome Consortium	2021-12-07
EPI_ISL_7282755	2021-11-24	Europe	Denmark	AY.46	Department of Bacteria, Parasites and Fungi, Statens Serum Institut, Copenhagen, Denmark	Statens Serum Institut Bioinformatics and Microbial Genomics	Danish Covid-19 Genome Consortium	2021-12-07
EPI_ISL_7282756	2021-11-24	Europe	Denmark	AY.4	Department of Bacteria, Parasites and Fungi, Statens Serum Institut, Copenhagen, Denmark	Statens Serum Institut Bioinformatics and Microbial Genomics	Danish Covid-19 Genome Consortium	2021-12-07
EPI_ISL_7282757	2021-11-24	Europe	Denmark	AY.4	Department of Bacteria, Parasites and Fungi, Statens Serum Institut, Copenhagen, Denmark	Statens Serum Institut Bioinformatics and Microbial Genomics	Danish Covid-19 Genome Consortium	2021-12-07
EPI_ISL_7282758	2021-11-24	Europe	Denmark	AY.43	Department of Bacteria, Parasites and Fungi, Statens Serum Institut, Copenhagen, Denmark	Statens Serum Institut Bioinformatics and Microbial Genomics	Danish Covid-19 Genome Consortium	2021-12-07
EPI_ISL_7282759	2021-11-24	Europe	Denmark	AY.122	Department of Bacteria, Parasites and Fungi, Statens Serum Institut, Copenhagen, Denmark	Statens Serum Institut Bioinformatics and Microbial Genomics	Danish Covid-19 Genome Consortium	2021-12-07
EPI_ISL_7282760	2021-11-24	Europe	Denmark	AY.44	Department of Bacteria, Parasites and Fungi, Statens Serum Institut, Copenhagen, Denmark	Statens Serum Institut Bioinformatics and Microbial Genomics	Danish Covid-19 Genome Consortium	2021-12-07
EPI_ISL_7282761	2021-11-24	Europe	Denmark	AY.4	Department of Bacteria, Parasites and Fungi, Statens Serum Institut, Copenhagen, Denmark	Statens Serum Institut Bioinformatics and Microbial Genomics	Danish Covid-19 Genome Consortium	2021-12-07
EPI_ISL_7282762	2021-11-24	Europe	Denmark	AY.122.1	Department of Bacteria, Parasites and Fungi, Statens Serum Institut, Copenhagen, Denmark	Statens Serum Institut Bioinformatics and Microbial Genomics	Danish Covid-19 Genome Consortium	2021-12-07
EPI_ISL_7282763	2021-11-24	Europe	Denmark	AY.122.1	Department of Bacteria, Parasites and Fungi, Statens Serum Institut, Copenhagen, Denmark	Statens Serum Institut Bioinformatics and Microbial Genomics	Danish Covid-19 Genome Consortium	2021-12-07
EPI_ISL_7282764	2021-11-24	Europe	Denmark	AY.9.2	Department of Bacteria, Parasites and Fungi, Statens Serum Institut, Copenhagen, Denmark	Statens Serum Institut Bioinformatics and Microbial Genomics	Danish Covid-19 Genome Consortium	2021-12-07
EPI_ISL_7282765	2021-11-24	Europe	Denmark	AY.122	Department of Bacteria, Parasites and Fungi, Statens Serum Institut, Copenhagen, Denmark	Statens Serum Institut Bioinformatics and Microbial Genomics	Danish Covid-19 Genome Consortium	2021-12-07
EPI_ISL_7282766	2021-11-24	Europe	Denmark	AY.4	Department of Bacteria, Parasites and Fungi, Statens Serum Institut, Copenhagen, Denmark	Statens Serum Institut Bioinformatics and Microbial Genomics	Danish Covid-19 Genome Consortium	2021-12-07
EPI_ISL_7282767	2021-11-24	Europe	Denmark	AY.5	Department of Bacteria, Parasites and Fungi, Statens Serum Institut, Copenhagen, Denmark	Statens Serum Institut Bioinformatics and Microbial Genomics	Danish Covid-19 Genome Consortium	2021-12-07
EPI_ISL_7282768	2021-11-24	Europe	Denmark	AY.4	Department of Bacteria, Parasites and Fungi, Statens Serum Institut, Copenhagen, Denmark	Statens Serum Institut Bioinformatics and Microbial Genomics	Danish Covid-19 Genome Consortium	2021-12-07
EPI_ISL_7282769	2021-11-24	Europe	Denmark	B.1.617.2	Department of Bacteria, Parasites and Fungi, Statens Serum Institut, Copenhagen, Denmark	Statens Serum Institut Bioinformatics and Microbial Genomics	Danish Covid-19 Genome Consortium	2021-12-07
EPI_ISL_7282770	2021-11-24	Europe	Denmark	AY.4	Department of Bacteria, Parasites and Fungi, Statens Serum Institut, Copenhagen, Denmark	Statens Serum Institut Bioinformatics and Microbial Genomics	Danish Covid-19 Genome Consortium	2021-12-07
EPI_ISL_7282771	2021-11-24	Europe	Denmark	B.1.617.2	Department of Bacteria, Parasites and Fungi, Statens Serum Institut, Copenhagen, Denmark	Statens Serum Institut Bioinformatics and Microbial Genomics	Danish Covid-19 Genome Consortium	2021-12-07
EPI_ISL_7282772	2021-11-24	Europe	Denmark	AY.4	Department of Bacteria, Parasites and Fungi, Statens Serum Institut, Copenhagen, Denmark	Statens Serum Institut Bioinformatics and Microbial Genomics	Danish Covid-19 Genome Consortium	2021-12-07
EPI_ISL_7282773	2021-11-24	Europe	Denmark	AY.4	Department of Bacteria, Parasites and Fungi, Statens Serum Institut, Copenhagen, Denmark	Statens Serum Institut Bioinformatics and Microbial Genomics	Danish Covid-19 Genome Consortium	2021-12-07
EPI_ISL_7282774	2021-11-24	Europe	Denmark	B.1.617.2	Department of Bacteria, Parasites and Fungi, Statens Serum Institut, Copenhagen, Denmark	Statens Serum Institut Bioinformatics and Microbial Genomics	Danish Covid-19 Genome Consortium	2021-12-07
EPI_ISL_7282775	2021-11-24	Europe	Denmark	AY.122	Department of Bacteria, Parasites and Fungi, Statens Serum Institut, Copenhagen, Denmark	Statens Serum Institut Bioinformatics and Microbial Genomics	Danish Covid-19 Genome Consortium	2021-12-07
EPI_ISL_7282776	2021-11-24	Europe	Denmark	AY.33	Department of Bacteria, Parasites and Fungi, Statens Serum Institut, Copenhagen, Denmark	Statens Serum Institut Bioinformatics and Microbial Genomics	Danish Covid-19 Genome Consortium	2021-12-07
EPI_ISL_7282777	2021-11-24	Europe	Denmark	AY.43	Department of Bacteria, Parasites and Fungi, Statens Serum Institut, Copenhagen, Denmark	Statens Serum Institut Bioinformatics and Microbial Genomics	Danish Covid-19 Genome Consortium	2021-12-07
EPI_ISL_7282778	2021-11-24	Europe	Denmark	AY.4	Department of Bacteria, Parasites and Fungi, Statens Serum Institut, Copenhagen, Denmark	Statens Serum Institut Bioinformatics and Microbial Genomics	Danish Covid-19 Genome Consortium	2021-12-07
EPI_ISL_7282779	2021-11-24	Europe	Denmark	AY.43	Department of Bacteria, Parasites and Fungi, Statens Serum Institut, Copenhagen, Denmark	Statens Serum Institut Bioinformatics and Microbial Genomics	Danish Covid-19 Genome Consortium	2021-12-07
EPI_ISL_7282780	2021-11-24	Europe	Denmark	AY.9.1	Department of Bacteria, Parasites and Fungi, Statens Serum Institut, Copenhagen, Denmark	Statens Serum Institut Bioinformatics and Microbial Genomics	Danish Covid-19 Genome Consortium	2021-12-07
EPI_ISL_7282781	2021-11-24	Europe	Denmark	AY.92	Department of Bacteria, Parasites and Fungi, Statens Serum Institut, Copenhagen, Denmark	Statens Serum Institut Bioinformatics and Microbial Genomics	Danish Covid-19 Genome Consortium	2021-12-07
EPI_ISL_7282782	2021-11-24	Europe	Denmark	AY.43	Department of Bacteria, Parasites and Fungi, Statens Serum Institut, Copenhagen, Denmark	Statens Serum Institut Bioinformatics and Microbial Genomics	Danish Covid-19 Genome Consortium	2021-12-07
EPI_ISL_7282783	2021-11-24	Europe	Denmark	AY.122	Department of Bacteria, Parasites and Fungi, Statens Serum Institut, Copenhagen, Denmark	Statens Serum Institut Bioinformatics and Microbial Genomics	Danish Covid-19 Genome Consortium	2021-12-07
EPI_ISL_7282784	2021-11-24	Europe	Denmark	AY.4	Department of Bacteria, Parasites and Fungi, Statens Serum Institut, Copenhagen, Denmark	Statens Serum Institut Bioinformatics and Microbial Genomics	Danish Covid-19 Genome Consortium	2021-12-07
EPI_ISL_7282785	2021-11-24	Europe	Denmark	AY.43	Department of Bacteria, Parasites and Fungi, Statens Serum Institut, Copenhagen, Denmark	Statens Serum Institut Bioinformatics and Microbial Genomics	Danish Covid-19 Genome Consortium	2021-12-07
EPI_ISL_7282786	2021-11-24	Europe	Denmark	AY.43	Department of Bacteria, Parasites and Fungi, Statens Serum Institut, Copenhagen, Denmark	Statens Serum Institut Bioinformatics and Microbial Genomics	Danish Covid-19 Genome Consortium	2021-12-07
EPI_ISL_7282787	2021-11-24	Europe	Denmark	AY.122.1	Department of Bacteria, Parasites and Fungi, Statens Serum Institut, Copenhagen, Denmark	Statens Serum Institut Bioinformatics and Microbial Genomics	Danish Covid-19 Genome Consortium	2021-12-07
EPI_ISL_7282788	2021-11-24	Europe	Denmark	AY.4	Department of Bacteria, Parasites and Fungi, Statens Serum Institut, Copenhagen, Denmark	Statens Serum Institut Bioinformatics and Microbial Genomics	Danish Covid-19 Genome Consortium	2021-12-07
EPI_ISL_7282789	2021-11-24	Europe	Denmark	AY.43	Department of Bacteria, Parasites and Fungi, Statens Serum Institut, Copenhagen, Denmark	Statens Serum Institut Bioinformatics and Microbial Genomics	Danish Covid-19 Genome Consortium	2021-12-07
EPI_ISL_7282790	2021-11-24	Europe	Denmark	AY.122	Department of Bacteria, Parasites and Fungi, Statens Serum Institut, Copenhagen, Denmark	Statens Serum Institut Bioinformatics and Microbial Genomics	Danish Covid-19 Genome Consortium	2021-12-07
EPI_ISL_7282791	2021-11-24	Europe	Denmark	AY.4	Department of Bacteria, Parasites and Fungi, Statens Serum Institut, Copenhagen, Denmark	Statens Serum Institut Bioinformatics and Microbial Genomics	Danish Covid-19 Genome Consortium	2021-12-07
EPI_ISL_7282792	2021-11-24	Europe	Denmark	AY.122	Department of Bacteria, Parasites and Fungi, Statens Serum Institut, Copenhagen, Denmark	Statens Serum Institut Bioinformatics and Microbial Genomics	Danish Covid-19 Genome Consortium	2021-12-07
EPI_ISL_7282793	2021-11-24	Europe	Denmark	AY.33	Department of Bacteria, Parasites and Fungi, Statens Serum Institut, Copenhagen, Denmark	Statens Serum Institut Bioinformatics and Microbial Genomics	Danish Covid-19 Genome Consortium	2021-12-07
EPI_ISL_7282794	2021-11-24	Europe	Denmark	AY.43.3	Department of Bacteria, Parasites and Fungi, Statens Serum Institut, Copenhagen, Denmark	Statens Serum Institut Bioinformatics and Microbial Genomics	Danish Covid-19 Genome Consortium	2021-12-07
EPI_ISL_7282795	2021-11-24	Europe	Denmark	AY.4	Department of Bacteria, Parasites and Fungi, Statens Serum Institut, Copenhagen, Denmark	Statens Serum Institut Bioinformatics and Microbial Genomics	Danish Covid-19 Genome Consortium	2021-12-07
EPI_ISL_7282796	2021-11-24	Europe	Denmark	AY.36	Department of Bacteria, Parasites and Fungi, Statens Serum Institut, Copenhagen, Denmark	Statens Serum Institut Bioinformatics and Microbial Genomics	Danish Covid-19 Genome Consortium	2021-12-07
EPI_ISL_7282797	2021-11-24	Europe	Denmark	AY.43	Department of Bacteria, Parasites and Fungi, Statens Serum Institut, Copenhagen, Denmark	Statens Serum Institut Bioinformatics and Microbial Genomics	Danish Covid-19 Genome Consortium	2021-12-07
EPI_ISL_7282798	2021-11-24	Europe	Denmark	AY.4	Department of Bacteria, Parasites and Fungi, Statens Serum Institut, Copenhagen, Denmark	Statens Serum Institut Bioinformatics and Microbial Genomics	Danish Covid-19 Genome Consortium	2021-12-07
EPI_ISL_7282799	2021-11-24	Europe	Denmark	AY.122	Department of Bacteria, Parasites and Fungi, Statens Serum Institut, Copenhagen, Denmark	Statens Serum Institut Bioinformatics and Microbial Genomics	Danish Covid-19 Genome Consortium	2021-12-07
EPI_ISL_7282800	2021-11-24	Europe	Denmark	AY.43	Department of Bacteria, Parasites and Fungi, Statens Serum Institut, Copenhagen, Denmark	Statens Serum Institut Bioinformatics and Microbial Genomics	Danish Covid-19 Genome Consortium	2021-12-07
EPI_ISL_7282801	2021-11-24	Europe	Denmark	AY.4	Department of Bacteria, Parasites and Fungi, Statens Serum Institut, Copenhagen, Denmark	Statens Serum Institut Bioinformatics and Microbial Genomics	Danish Covid-19 Genome Consortium	2021-12-07
EPI_ISL_7282802	2021-11-24	Europe	Denmark	AY.4	Department of Bacteria, Parasites and Fungi, Statens Serum Institut, Copenhagen, Denmark	Statens Serum Institut Bioinformatics and Microbial Genomics	Danish Covid-19 Genome Consortium	2021-12-07
EPI_ISL_7282803	2021-11-24	Europe	Denmark	B.1.617.2	Department of Bacteria, Parasites and Fungi, Statens Serum Institut, Copenhagen, Denmark	Statens Serum Institut Bioinformatics and Microbial Genomics	Danish Covid-19 Genome Consortium	2021-12-07
EPI_ISL_7282804	2021-11-24	Europe	Denmark	AY.4	Department of Bacteria, Parasites and Fungi, Statens Serum Institut, Copenhagen, Denmark	Statens Serum Institut Bioinformatics and Microbial Genomics	Danish Covid-19 Genome Consortium	2021-12-07
EPI_ISL_7282805	2021-11-24	Europe	Denmark	AY.43.3	Department of Bacteria, Parasites and Fungi, Statens Serum Institut, Copenhagen, Denmark	Statens Serum Institut Bioinformatics and Microbial Genomics	Danish Covid-19 Genome Consortium	2021-12-07
EPI_ISL_7282806	2021-11-24	Europe	Denmark	AY.43	Department of Bacteria, Parasites and Fungi, Statens Serum Institut, Copenhagen, Denmark	Statens Serum Institut Bioinformatics and Microbial Genomics	Danish Covid-19 Genome Consortium	2021-12-07
EPI_ISL_7282807	2021-11-24	Europe	Denmark	AY.103	Department of Bacteria, Parasites and Fungi, Statens Serum Institut, Copenhagen, Denmark	Statens Serum Institut Bioinformatics and Microbial Genomics	Danish Covid-19 Genome Consortium	2021-12-07
EPI_ISL_7282808	2021-11-24	Europe	Denmark	AY.4	Department of Bacteria, Parasites and Fungi, Statens Serum Institut, Copenhagen, Denmark	Statens Serum Institut Bioinformatics and Microbial Genomics	Danish Covid-19 Genome Consortium	2021-12-07
EPI_ISL_7282809	2021-11-24	Europe	Denmark	AY.43	Department of Bacteria, Parasites and Fungi, Statens Serum Institut, Copenhagen, Denmark	Statens Serum Institut Bioinformatics and Microbial Genomics	Danish Covid-19 Genome Consortium	2021-12-07
EPI_ISL_7282810	2021-11-24	Europe	Denmark	AY.4	Department of Bacteria, Parasites and Fungi, Statens Serum Institut, Copenhagen, Denmark	Statens Serum Institut Bioinformatics and Microbial Genomics	Danish Covid-19 Genome Consortium	2021-12-07
EPI_ISL_7282811	2021-11-24	Europe	Denmark	AY.122	Department of Bacteria, Parasites and Fungi, Statens Serum Institut, Copenhagen, Denmark	Statens Serum Institut Bioinformatics and Microbial Genomics	Danish Covid-19 Genome Consortium	2021-12-07
EPI_ISL_7282812	2021-11-24	Europe	Denmark	AY.122	Department of Bacteria, Parasites and Fungi, Statens Serum Institut, Copenhagen, Denmark	Statens Serum Institut Bioinformatics and Microbial Genomics	Danish Covid-19 Genome Consortium	2021-12-07
EPI_ISL_7282813	2021-11-24	Europe	Denmark	AY.121	Department of Bacteria, Parasites and Fungi, Statens Serum Institut, Copenhagen, Denmark	Statens Serum Institut Bioinformatics and Microbial Genomics	Danish Covid-19 Genome Consortium	2021-12-07
EPI_ISL_7282814	2021-11-24	Europe	Denmark	AY.122	Department of Bacteria, Parasites and Fungi, Statens Serum Institut, Copenhagen, Denmark	Statens Serum Institut Bioinformatics and Microbial Genomics	Danish Covid-19 Genome Consortium	2021-12-07
EPI_ISL_7282815	2021-11-24	Europe	Denmark	AY.4	Department of Bacteria, Parasites and Fungi, Statens Serum Institut, Copenhagen, Denmark	Statens Serum Institut Bioinformatics and Microbial Genomics	Danish Covid-19 Genome Consortium	2021-12-07
EPI_ISL_7282816	2021-11-24	Europe	Denmark	AY.122	Department of Bacteria, Parasites and Fungi, Statens Serum Institut, Copenhagen, Denmark	Statens Serum Institut Bioinformatics and Microbial Genomics	Danish Covid-19 Genome Consortium	2021-12-07
EPI_ISL_7282817	2021-11-24	Europe	Denmark	AY.4.2	Department of Bacteria, Parasites and Fungi, Statens Serum Institut, Copenhagen, Denmark	Statens Serum Institut Bioinformatics and Microbial Genomics	Danish Covid-19 Genome Consortium	2021-12-07
EPI_ISL_7282818	2021-11-24	Europe	Denmark	AY.4	Department of Bacteria, Parasites and Fungi, Statens Serum Institut, Copenhagen, Denmark	Statens Serum Institut Bioinformatics and Microbial Genomics	Danish Covid-19 Genome Consortium	2021-12-07
EPI_ISL_7282819	2021-11-24	Europe	Denmark	AY.33	Department of Bacteria, Parasites and Fungi, Statens Serum Institut, Copenhagen, Denmark	Statens Serum Institut Bioinformatics and Microbial Genomics	Danish Covid-19 Genome Consortium	2021-12-07
EPI_ISL_7282820	2021-11-24	Europe	Denmark	AY.4	Department of Bacteria, Parasites and Fungi, Statens Serum Institut, Copenhagen, Denmark	Statens Serum Institut Bioinformatics and Microbial Genomics	Danish Covid-19 Genome Consortium	2021-12-07
EPI_ISL_7282821	2021-11-24	Europe	Denmark	AY.4	Department of Bacteria, Parasites and Fungi, Statens Serum Institut, Copenhagen, Denmark	Statens Serum Institut Bioinformatics and Microbial Genomics	Danish Covid-19 Genome Consortium	2021-12-07
EPI_ISL_7282822	2021-11-24	Europe	Denmark	AY.122	Department of Bacteria, Parasites and Fungi, Statens Serum Institut, Copenhagen, Denmark	Statens Serum Institut Bioinformatics and Microbial Genomics	Danish Covid-19 Genome Consortium	2021-12-07
EPI_ISL_7282823	2021-11-24	Europe	Denmark	AY.4	Department of Bacteria, Parasites and Fungi, Statens Serum Institut, Copenhagen, Denmark	Statens Serum Institut Bioinformatics and Microbial Genomics	Danish Covid-19 Genome Consortium	2021-12-07
EPI_ISL_7282824	2021-11-24	Europe	Denmark	AY.4	Department of Bacteria, Parasites and Fungi, Statens Serum Institut, Copenhagen, Denmark	Statens Serum Institut Bioinformatics and Microbial Genomics	Danish Covid-19 Genome Consortium	2021-12-07
EPI_ISL_7282825	2021-11-24	Europe	Denmark	AY.4	Department of Bacteria, Parasites and Fungi, Statens Serum Institut, Copenhagen, Denmark	Statens Serum Institut Bioinformatics and Microbial Genomics	Danish Covid-19 Genome Consortium	2021-12-07
EPI_ISL_7282826	2021-11-24	Europe	Denmark	AY.4	Department of Bacteria, Parasites and Fungi, Statens Serum Institut, Copenhagen, Denmark	Statens Serum Institut Bioinformatics and Microbial Genomics	Danish Covid-19 Genome Consortium	2021-12-07
EPI_ISL_7282827	2021-11-24	Europe	Denmark	AY.4	Department of Bacteria, Parasites and Fungi, Statens Serum Institut, Copenhagen, Denmark	Statens Serum Institut Bioinformatics and Microbial Genomics	Danish Covid-19 Genome Consortium	2021-12-07
EPI_ISL_7282828	2021-11-24	Europe	Denmark	AY.4	Department of Bacteria, Parasites and Fungi, Statens Serum Institut, Copenhagen, Denmark	Statens Serum Institut Bioinformatics and Microbial Genomics	Danish Covid-19 Genome Consortium	2021-12-07
EPI_ISL_7282829	2021-11-24	Europe	Denmark	AY.43	Department of Bacteria, Parasites and Fungi, Statens Serum Institut, Copenhagen, Denmark	Statens Serum Institut Bioinformatics and Microbial Genomics	Danish Covid-19 Genome Consortium	2021-12-07
EPI_ISL_7282830	2021-11-24	Europe	Denmark	AY.122.1	Department of Bacteria, Parasites and Fungi, Statens Serum Institut, Copenhagen, Denmark	Statens Serum Institut Bioinformatics and Microbial Genomics	Danish Covid-19 Genome Consortium	2021-12-07
EPI_ISL_7282831	2021-11-24	Europe	Denmark	AY.46	Department of Bacteria, Parasites and Fungi, Statens Serum Institut, Copenhagen, Denmark	Statens Serum Institut Bioinformatics and Microbial Genomics	Danish Covid-19 Genome Consortium	2021-12-07
EPI_ISL_7282832	2021-11-24	Europe	Denmark	AY.43	Department of Bacteria, Parasites and Fungi, Statens Serum Institut, Copenhagen, Denmark	Statens Serum Institut Bioinformatics and Microbial Genomics	Danish Covid-19 Genome Consortium	2021-12-07
EPI_ISL_7282833	2021-11-24	Europe	Denmark	AY.122	Department of Bacteria, Parasites and Fungi, Statens Serum Institut, Copenhagen, Denmark	Statens Serum Institut Bioinformatics and Microbial Genomics	Danish Covid-19 Genome Consortium	2021-12-07
EPI_ISL_7282834	2021-11-24	Europe	Denmark	AY.4	Department of Bacteria, Parasites and Fungi, Statens Serum Institut, Copenhagen, Denmark	Statens Serum Institut Bioinformatics and Microbial Genomics	Danish Covid-19 Genome Consortium	2021-12-07
EPI_ISL_7282835	2021-11-24	Europe	Denmark	AY.36	Department of Bacteria, Parasites and Fungi, Statens Serum Institut, Copenhagen, Denmark	Statens Serum Institut Bioinformatics and Microbial Genomics	Danish Covid-19 Genome Consortium	2021-12-07
EPI_ISL_7282836	2021-11-24	Europe	Denmark	B.1.617.2	Department of Bacteria, Parasites and Fungi, Statens Serum Institut, Copenhagen, Denmark	Statens Serum Institut Bioinformatics and Microbial Genomics	Danish Covid-19 Genome Consortium	2021-12-07
EPI_ISL_7287066	2021-11-24	Europe	Denmark	AY.122	Department of Bacteria, Parasites and Fungi, Statens Serum Institut, Copenhagen, Denmark	Statens Serum Institut Bioinformatics and Microbial Genomics	Danish Covid-19 Genome Consortium	2021-12-07
EPI_ISL_7287321	2021-11-24	Europe	Denmark	AY.122	Department of Clinical Microbiology, Odense University Hospital, Odense, Denmark	Statens Serum Institut Bioinformatics and Microbial Genomics	Danish Covid-19 Genome Consortium	2021-12-07
EPI_ISL_7287583	2021-11-24	Europe	Denmark	AY.4	Department of Clinical Microbiology, Odense University Hospital, Odense, Denmark	Statens Serum Institut Bioinformatics and Microbial Genomics	Danish Covid-19 Genome Consortium	2021-12-07
EPI_ISL_7287727	2021-11-24	Europe	Denmark	AY.43	Department of Clinical Microbiology, Odense University Hospital, Odense, Denmark	Statens Serum Institut Bioinformatics and Microbial Genomics	Danish Covid-19 Genome Consortium	2021-12-07
EPI_ISL_7287777	2021-11-24	Europe	Denmark	AY.122	Department of Clinical Microbiology, Odense University Hospital, Odense, Denmark	Statens Serum Institut Bioinformatics and Microbial Genomics	Danish Covid-19 Genome Consortium	2021-12-07
EPI_ISL_7287895	2021-11-24	Europe	Denmark	B.1.617.2	Department of Clinical Microbiology and Center for Genomic Medicine, Rigshospitalet, Copenhagen, Denmark	Statens Serum Institut Bioinformatics and Microbial Genomics	Danish Covid-19 Genome Consortium	2021-12-07
EPI_ISL_7288126	2021-11-24	Europe	Denmark	AY.122.1	Department of Clinical Microbiology, Odense University Hospital, Odense, Denmark	Statens Serum Institut Bioinformatics and Microbial Genomics	Danish Covid-19 Genome Consortium	2021-12-07
EPI_ISL_7288211	2021-11-24	Europe	Denmark	AY.122.1	Department of Clinical Microbiology and Center for Genomic Medicine, Rigshospitalet, Copenhagen, Denmark	Statens Serum Institut Bioinformatics and Microbial Genomics	Danish Covid-19 Genome Consortium	2021-12-07
EPI_ISL_7288238	2021-11-24	Europe	Denmark	AY.122	Department of Clinical Microbiology, Odense University Hospital, Odense, Denmark	Statens Serum Institut Bioinformatics and Microbial Genomics	Danish Covid-19 Genome Consortium	2021-12-07
EPI_ISL_7288749	2021-11-24	Europe	Denmark	B.1.617.2	Department of Clinical Microbiology and Center for Genomic Medicine, Rigshospitalet, Copenhagen, Denmark	Statens Serum Institut Bioinformatics and Microbial Genomics	Danish Covid-19 Genome Consortium	2021-12-07
EPI_ISL_7288905	2021-11-24	Europe	Denmark	AY.43	Department of Clinical Microbiology, Odense University Hospital, Odense, Denmark	Statens Serum Institut Bioinformatics and Microbial Genomics	Danish Covid-19 Genome Consortium	2021-12-07
EPI_ISL_7289138	2021-11-24	Europe	Denmark	AY.4	Department of Clinical Microbiology, Odense University Hospital, Odense, Denmark	Statens Serum Institut Bioinformatics and Microbial Genomics	Danish Covid-19 Genome Consortium	2021-12-07
EPI_ISL_7289656	2021-11-24	Europe	Denmark	AY.4	Department of Clinical Microbiology and Center for Genomic Medicine, Rigshospitalet, Copenhagen, Denmark	Statens Serum Institut Bioinformatics and Microbial Genomics	Danish Covid-19 Genome Consortium	2021-12-07
EPI_ISL_7290665	2021-11-24	Europe	Denmark	B.1.617.2	Department of Clinical Microbiology, Odense University Hospital, Odense, Denmark	Statens Serum Institut Bioinformatics and Microbial Genomics	Danish Covid-19 Genome Consortium	2021-12-07
EPI_ISL_7290775	2021-11-24	Europe	Denmark	AY.36	Department of Clinical Microbiology and Center for Genomic Medicine, Rigshospitalet, Copenhagen, Denmark	Statens Serum Institut Bioinformatics and Microbial Genomics	Danish Covid-19 Genome Consortium	2021-12-07
EPI_ISL_7460656	2021-11-24	Europe	Denmark	AY.46	Department of Clinical Microbiology, Odense University Hospital, Odense, Denmark	Statens Serum Institut Bioinformatics and Microbial Genomics	Danish Covid-19 Genome Consortium	2021-12-10
EPI_ISL_7594235	2021-11-24	Europe	Denmark	AY.4	Department of Bacteria, Parasites and Fungi, Statens Serum Institut, Copenhagen, Denmark	Statens Serum Institut Bioinformatics and Microbial Genomics	Danish Covid-19 Genome Consortium	2021-12-13
EPI_ISL_7594568	2021-11-24	Europe	Denmark	B.1.617.2	Department of Bacteria, Parasites and Fungi, Statens Serum Institut, Copenhagen, Denmark	Statens Serum Institut Bioinformatics and Microbial Genomics	Danish Covid-19 Genome Consortium	2021-12-13
EPI_ISL_7595493	2021-11-24	Europe	Denmark	B.1.617.2	Department of Bacteria, Parasites and Fungi, Statens Serum Institut, Copenhagen, Denmark	Statens Serum Institut Bioinformatics and Microbial Genomics	Danish Covid-19 Genome Consortium	2021-12-13
EPI_ISL_7595451	2021-11-24	Europe	Denmark	AY.43	Department of Bacteria, Parasites and Fungi, Statens Serum Institut, Copenhagen, Denmark	Statens Serum Institut Bioinformatics and Microbial Genomics	Danish Covid-19 Genome Consortium	2021-12-13
EPI_ISL_7595413	2021-11-24	Europe	Denmark	AY.43	Department of Bacteria, Parasites and Fungi, Statens Serum Institut, Copenhagen, Denmark	Statens Serum Institut Bioinformatics and Microbial Genomics	Danish Covid-19 Genome Consortium	2021-12-13
EPI_ISL_7595482	2021-11-24	Europe	Denmark	AY.43	Department of Bacteria, Parasites and Fungi, Statens Serum Institut, Copenhagen, Denmark	Statens Serum Institut Bioinformatics and Microbial Genomics	Danish Covid-19 Genome Consortium	2021-12-13
EPI_ISL_7595424	2021-11-24	Europe	Denmark	B.1.617.2	Department of Bacteria, Parasites and Fungi, Statens Serum Institut, Copenhagen, Denmark	Statens Serum Institut Bioinformatics and Microbial Genomics	Danish Covid-19 Genome Consortium	2021-12-13
EPI_ISL_7596874	2021-11-24	Europe	Denmark	AY.4	Department of Bacteria, Parasites and Fungi, Statens Serum Institut, Copenhagen, Denmark	Statens Serum Institut Bioinformatics and Microbial Genomics	Danish Covid-19 Genome Consortium	2021-12-13
EPI_ISL_7596850	2021-11-24	Europe	Denmark	AY.122	Department of Bacteria, Parasites and Fungi, Statens Serum Institut, Copenhagen, Denmark	Statens Serum Institut Bioinformatics and Microbial Genomics	Danish Covid-19 Genome Consortium	2021-12-13
EPI_ISL_7597020	2021-11-24	Europe	Denmark	AY.43	Department of Bacteria, Parasites and Fungi, Statens Serum Institut, Copenhagen, Denmark	Statens Serum Institut Bioinformatics and Microbial Genomics	Danish Covid-19 Genome Consortium	2021-12-13
EPI_ISL_7597085	2021-11-24	Europe	Denmark	AY.122	Department of Bacteria, Parasites and Fungi, Statens Serum Institut, Copenhagen, Denmark	Statens Serum Institut Bioinformatics and Microbial Genomics	Danish Covid-19 Genome Consortium	2021-12-13
EPI_ISL_7597049	2021-11-24	Europe	Denmark	AY.43	Department of Bacteria, Parasites and Fungi, Statens Serum Institut, Copenhagen, Denmark	Statens Serum Institut Bioinformatics and Microbial Genomics	Danish Covid-19 Genome Consortium	2021-12-13
EPI_ISL_7597051	2021-11-24	Europe	Denmark	AY.46	Department of Bacteria, Parasites and Fungi, Statens Serum Institut, Copenhagen, Denmark	Statens Serum Institut Bioinformatics and Microbial Genomics	Danish Covid-19 Genome Consortium	2021-12-13
EPI_ISL_7597068	2021-11-24	Europe	Denmark	AY.43	Department of Bacteria, Parasites and Fungi, Statens Serum Institut, Copenhagen, Denmark	Statens Serum Institut Bioinformatics and Microbial Genomics	Danish Covid-19 Genome Consortium	2021-12-13
EPI_ISL_7597089	2021-11-24	Europe	Denmark	AY.43	Department of Bacteria, Parasites and Fungi, Statens Serum Institut, Copenhagen, Denmark	Statens Serum Institut Bioinformatics and Microbial Genomics	Danish Covid-19 Genome Consortium	2021-12-13
EPI_ISL_7597069	2021-11-24	Europe	Denmark	AY.43	Department of Bacteria, Parasites and Fungi, Statens Serum Institut, Copenhagen, Denmark	Statens Serum Institut Bioinformatics and Microbial Genomics	Danish Covid-19 Genome Consortium	2021-12-13
EPI_ISL_7597101	2021-11-24	Europe	Denmark	AY.4	Department of Bacteria, Parasites and Fungi, Statens Serum Institut, Copenhagen, Denmark	Statens Serum Institut Bioinformatics and Microbial Genomics	Danish Covid-19 Genome Consortium	2021-12-13
EPI_ISL_7597110	2021-11-24	Europe	Denmark	AY.43	Department of Bacteria, Parasites and Fungi, Statens Serum Institut, Copenhagen, Denmark	Statens Serum Institut Bioinformatics and Microbial Genomics	Danish Covid-19 Genome Consortium	2021-12-13
EPI_ISL_7597090	2021-11-24	Europe	Denmark	AY.125	Department of Bacteria, Parasites and Fungi, Statens Serum Institut, Copenhagen, Denmark	Statens Serum Institut Bioinformatics and Microbial Genomics	Danish Covid-19 Genome Consortium	2021-12-13
EPI_ISL_7597050	2021-11-24	Europe	Denmark	AY.4	Department of Bacteria, Parasites and Fungi, Statens Serum Institut, Copenhagen, Denmark	Statens Serum Institut Bioinformatics and Microbial Genomics	Danish Covid-19 Genome Consortium	2021-12-13
EPI_ISL_7597062	2021-11-24	Europe	Denmark	AY.43	Department of Bacteria, Parasites and Fungi, Statens Serum Institut, Copenhagen, Denmark	Statens Serum Institut Bioinformatics and Microbial Genomics	Danish Covid-19 Genome Consortium	2021-12-13
EPI_ISL_7597165	2021-11-24	Europe	Denmark	AY.122	Department of Bacteria, Parasites and Fungi, Statens Serum Institut, Copenhagen, Denmark	Statens Serum Institut Bioinformatics and Microbial Genomics	Danish Covid-19 Genome Consortium	2021-12-13
EPI_ISL_7597067	2021-11-24	Europe	Denmark	AY.4	Department of Bacteria, Parasites and Fungi, Statens Serum Institut, Copenhagen, Denmark	Statens Serum Institut Bioinformatics and Microbial Genomics	Danish Covid-19 Genome Consortium	2021-12-13
EPI_ISL_7597075	2021-11-24	Europe	Denmark	AY.43	Department of Bacteria, Parasites and Fungi, Statens Serum Institut, Copenhagen, Denmark	Statens Serum Institut Bioinformatics and Microbial Genomics	Danish Covid-19 Genome Consortium	2021-12-13
EPI_ISL_7597175	2021-11-24	Europe	Denmark	AY.4	Department of Bacteria, Parasites and Fungi, Statens Serum Institut, Copenhagen, Denmark	Statens Serum Institut Bioinformatics and Microbial Genomics	Danish Covid-19 Genome Consortium	2021-12-13
EPI_ISL_7597207	2021-11-24	Europe	Denmark	AY.4	Department of Bacteria, Parasites and Fungi, Statens Serum Institut, Copenhagen, Denmark	Statens Serum Institut Bioinformatics and Microbial Genomics	Danish Covid-19 Genome Consortium	2021-12-13
EPI_ISL_7597084	2021-11-24	Europe	Denmark	AY.4	Department of Bacteria, Parasites and Fungi, Statens Serum Institut, Copenhagen, Denmark	Statens Serum Institut Bioinformatics and Microbial Genomics	Danish Covid-19 Genome Consortium	2021-12-13
EPI_ISL_7597229	2021-11-24	Europe	Denmark	AY.4	Department of Bacteria, Parasites and Fungi, Statens Serum Institut, Copenhagen, Denmark	Statens Serum Institut Bioinformatics and Microbial Genomics	Danish Covid-19 Genome Consortium	2021-12-13
EPI_ISL_7597247	2021-11-24	Europe	Denmark	B.1.617.2	Department of Bacteria, Parasites and Fungi, Statens Serum Institut, Copenhagen, Denmark	Statens Serum Institut Bioinformatics and Microbial Genomics	Danish Covid-19 Genome Consortium	2021-12-13
EPI_ISL_7597248	2021-11-24	Europe	Denmark	AY.4	Department of Bacteria, Parasites and Fungi, Statens Serum Institut, Copenhagen, Denmark	Statens Serum Institut Bioinformatics and Microbial Genomics	Danish Covid-19 Genome Consortium	2021-12-13
EPI_ISL_7597109	2021-11-24	Europe	Denmark	B.1.617.2	Department of Bacteria, Parasites and Fungi, Statens Serum Institut, Copenhagen, Denmark	Statens Serum Institut Bioinformatics and Microbial Genomics	Danish Covid-19 Genome Consortium	2021-12-13
EPI_ISL_7597188	2021-11-24	Europe	Denmark	AY.4	Department of Bacteria, Parasites and Fungi, Statens Serum Institut, Copenhagen, Denmark	Statens Serum Institut Bioinformatics and Microbial Genomics	Danish Covid-19 Genome Consortium	2021-12-13
EPI_ISL_7597193	2021-11-24	Europe	Denmark	AY.4	Department of Bacteria, Parasites and Fungi, Statens Serum Institut, Copenhagen, Denmark	Statens Serum Institut Bioinformatics and Microbial Genomics	Danish Covid-19 Genome Consortium	2021-12-13
EPI_ISL_7597169	2021-11-24	Europe	Denmark	AY.4.2	Department of Bacteria, Parasites and Fungi, Statens Serum Institut, Copenhagen, Denmark	Statens Serum Institut Bioinformatics and Microbial Genomics	Danish Covid-19 Genome Consortium	2021-12-13
EPI_ISL_7597164	2021-11-24	Europe	Denmark	AY.122	Department of Bacteria, Parasites and Fungi, Statens Serum Institut, Copenhagen, Denmark	Statens Serum Institut Bioinformatics and Microbial Genomics	Danish Covid-19 Genome Consortium	2021-12-13
EPI_ISL_7597111	2021-11-24	Europe	Denmark	AY.122.1	Department of Bacteria, Parasites and Fungi, Statens Serum Institut, Copenhagen, Denmark	Statens Serum Institut Bioinformatics and Microbial Genomics	Danish Covid-19 Genome Consortium	2021-12-13
EPI_ISL_7597218	2021-11-24	Europe	Denmark	AY.4	Department of Bacteria, Parasites and Fungi, Statens Serum Institut, Copenhagen, Denmark	Statens Serum Institut Bioinformatics and Microbial Genomics	Danish Covid-19 Genome Consortium	2021-12-13
EPI_ISL_7597341	2021-11-24	Europe	Denmark	AY.122	Department of Bacteria, Parasites and Fungi, Statens Serum Institut, Copenhagen, Denmark	Statens Serum Institut Bioinformatics and Microbial Genomics	Danish Covid-19 Genome Consortium	2021-12-13
EPI_ISL_7597303	2021-11-24	Europe	Denmark	B.1.617.2	Department of Bacteria, Parasites and Fungi, Statens Serum Institut, Copenhagen, Denmark	Statens Serum Institut Bioinformatics and Microbial Genomics	Danish Covid-19 Genome Consortium	2021-12-13
EPI_ISL_7597324	2021-11-24	Europe	Denmark	AY.122.1	Department of Bacteria, Parasites and Fungi, Statens Serum Institut, Copenhagen, Denmark	Statens Serum Institut Bioinformatics and Microbial Genomics	Danish Covid-19 Genome Consortium	2021-12-13
EPI_ISL_7597372	2021-11-24	Europe	Denmark	AY.89	Department of Bacteria, Parasites and Fungi, Statens Serum Institut, Copenhagen, Denmark	Statens Serum Institut Bioinformatics and Microbial Genomics	Danish Covid-19 Genome Consortium	2021-12-13
EPI_ISL_7597356	2021-11-24	Europe	Denmark	AY.4	Department of Bacteria, Parasites and Fungi, Statens Serum Institut, Copenhagen, Denmark	Statens Serum Institut Bioinformatics and Microbial Genomics	Danish Covid-19 Genome Consortium	2021-12-13
EPI_ISL_7597264	2021-11-24	Europe	Denmark	AY.43	Department of Bacteria, Parasites and Fungi, Statens Serum Institut, Copenhagen, Denmark	Statens Serum Institut Bioinformatics and Microbial Genomics	Danish Covid-19 Genome Consortium	2021-12-13
EPI_ISL_7597355	2021-11-24	Europe	Denmark	AY.66	Department of Bacteria, Parasites and Fungi, Statens Serum Institut, Copenhagen, Denmark	Statens Serum Institut Bioinformatics and Microbial Genomics	Danish Covid-19 Genome Consortium	2021-12-13
EPI_ISL_7597340	2021-11-24	Europe	Denmark	AY.4	Department of Bacteria, Parasites and Fungi, Statens Serum Institut, Copenhagen, Denmark	Statens Serum Institut Bioinformatics and Microbial Genomics	Danish Covid-19 Genome Consortium	2021-12-13
EPI_ISL_7597373	2021-11-24	Europe	Denmark	AY.122	Department of Bacteria, Parasites and Fungi, Statens Serum Institut, Copenhagen, Denmark	Statens Serum Institut Bioinformatics and Microbial Genomics	Danish Covid-19 Genome Consortium	2021-12-13
EPI_ISL_7597382	2021-11-24	Europe	Denmark	AY.4	Department of Bacteria, Parasites and Fungi, Statens Serum Institut, Copenhagen, Denmark	Statens Serum Institut Bioinformatics and Microbial Genomics	Danish Covid-19 Genome Consortium	2021-12-13
EPI_ISL_7597364	2021-11-24	Europe	Denmark	AY.122	Department of Bacteria, Parasites and Fungi, Statens Serum Institut, Copenhagen, Denmark	Statens Serum Institut Bioinformatics and Microbial Genomics	Danish Covid-19 Genome Consortium	2021-12-13
EPI_ISL_7597381	2021-11-24	Europe	Denmark	AY.43	Department of Bacteria, Parasites and Fungi, Statens Serum Institut, Copenhagen, Denmark	Statens Serum Institut Bioinformatics and Microbial Genomics	Danish Covid-19 Genome Consortium	2021-12-13
EPI_ISL_7597343	2021-11-24	Europe	Denmark	AY.122	Department of Bacteria, Parasites and Fungi, Statens Serum Institut, Copenhagen, Denmark	Statens Serum Institut Bioinformatics and Microbial Genomics	Danish Covid-19 Genome Consortium	2021-12-13
EPI_ISL_7597271	2021-11-24	Europe	Denmark	AY.4	Department of Bacteria, Parasites and Fungi, Statens Serum Institut, Copenhagen, Denmark	Statens Serum Institut Bioinformatics and Microbial Genomics	Danish Covid-19 Genome Consortium	2021-12-13
EPI_ISL_7597365	2021-11-24	Europe	Denmark	AY.4	Department of Bacteria, Parasites and Fungi, Statens Serum Institut, Copenhagen, Denmark	Statens Serum Institut Bioinformatics and Microbial Genomics	Danish Covid-19 Genome Consortium	2021-12-13
EPI_ISL_7597339	2021-11-24	Europe	Denmark	AY.43	Department of Bacteria, Parasites and Fungi, Statens Serum Institut, Copenhagen, Denmark	Statens Serum Institut Bioinformatics and Microbial Genomics	Danish Covid-19 Genome Consortium	2021-12-13
EPI_ISL_6879592	2021-11-24	Europe	Denmark	AY.4	Molekyl√¶r Medicinsk Afdeling, Aarhus University Hospital, Aarhus, Denmark	Statens Serum Institut Bioinformatics and Microbial Genomics	Danish Covid-19 Genome Consortium	2021-11-30
EPI_ISL_6879027	2021-11-24	Europe	Denmark	AY.9.1	Molekyl√¶r Medicinsk Afdeling, Aarhus University Hospital, Aarhus, Denmark	Statens Serum Institut Bioinformatics and Microbial Genomics	Danish Covid-19 Genome Consortium	2021-11-30
EPI_ISL_6878899	2021-11-24	Europe	Denmark	AY.122	Molekyl√¶r Medicinsk Afdeling, Aarhus University Hospital, Aarhus, Denmark	Statens Serum Institut Bioinformatics and Microbial Genomics	Danish Covid-19 Genome Consortium	2021-11-30
EPI_ISL_6878785	2021-11-24	Europe	Denmark	AY.122	Molekyl√¶r Medicinsk Afdeling, Aarhus University Hospital, Aarhus, Denmark	Statens Serum Institut Bioinformatics and Microbial Genomics	Danish Covid-19 Genome Consortium	2021-11-30
EPI_ISL_6878737	2021-11-24	Europe	Denmark	B.1.617.2	Molekyl√¶r Medicinsk Afdeling, Aarhus University Hospital, Aarhus, Denmark	Statens Serum Institut Bioinformatics and Microbial Genomics	Danish Covid-19 Genome Consortium	2021-11-30
EPI_ISL_6878621	2021-11-24	Europe	Denmark	AY.43	Molekyl√¶r Medicinsk Afdeling, Aarhus University Hospital, Aarhus, Denmark	Statens Serum Institut Bioinformatics and Microbial Genomics	Danish Covid-19 Genome Consortium	2021-11-30
EPI_ISL_6878467	2021-11-24	Europe	Denmark	AY.33	Molekyl√¶r Medicinsk Afdeling, Aarhus University Hospital, Aarhus, Denmark	Statens Serum Institut Bioinformatics and Microbial Genomics	Danish Covid-19 Genome Consortium	2021-11-30
EPI_ISL_6880367	2021-11-24	Europe	Denmark	B.1.617.2	Molekyl√¶r Medicinsk Afdeling, Aarhus University Hospital, Aarhus, Denmark	Statens Serum Institut Bioinformatics and Microbial Genomics	Danish Covid-19 Genome Consortium	2021-11-30
EPI_ISL_6881590	2021-11-24	Europe	Denmark	B.1.617.2	Molekyl√¶r Medicinsk Afdeling, Aarhus University Hospital, Aarhus, Denmark	Statens Serum Institut Bioinformatics and Microbial Genomics	Danish Covid-19 Genome Consortium	2021-11-30
EPI_ISL_6881754	2021-11-24	Europe	Denmark	AY.5.4	Molekyl√¶r Medicinsk Afdeling, Aarhus University Hospital, Aarhus, Denmark	Statens Serum Institut Bioinformatics and Microbial Genomics	Danish Covid-19 Genome Consortium	2021-11-30
EPI_ISL_6881761	2021-11-24	Europe	Denmark	AY.122	Molekyl√¶r Medicinsk Afdeling, Aarhus University Hospital, Aarhus, Denmark	Statens Serum Institut Bioinformatics and Microbial Genomics	Danish Covid-19 Genome Consortium	2021-11-30
EPI_ISL_6881763	2021-11-24	Europe	Denmark	AY.43	Molekyl√¶r Medicinsk Afdeling, Aarhus University Hospital, Aarhus, Denmark	Statens Serum Institut Bioinformatics and Microbial Genomics	Danish Covid-19 Genome Consortium	2021-11-30
EPI_ISL_6881767	2021-11-24	Europe	Denmark	AY.4.2	Molekyl√¶r Medicinsk Afdeling, Aarhus University Hospital, Aarhus, Denmark	Statens Serum Institut Bioinformatics and Microbial Genomics	Danish Covid-19 Genome Consortium	2021-11-30
EPI_ISL_6881768	2021-11-24	Europe	Denmark	B.1.617.2	Molekyl√¶r Medicinsk Afdeling, Aarhus University Hospital, Aarhus, Denmark	Statens Serum Institut Bioinformatics and Microbial Genomics	Danish Covid-19 Genome Consortium	2021-11-30
EPI_ISL_6881769	2021-11-24	Europe	Denmark	AY.46	Molekyl√¶r Medicinsk Afdeling, Aarhus University Hospital, Aarhus, Denmark	Statens Serum Institut Bioinformatics and Microbial Genomics	Danish Covid-19 Genome Consortium	2021-11-30
EPI_ISL_6881773	2021-11-24	Europe	Denmark	AY.5.4	Molekyl√¶r Medicinsk Afdeling, Aarhus University Hospital, Aarhus, Denmark	Statens Serum Institut Bioinformatics and Microbial Genomics	Danish Covid-19 Genome Consortium	2021-11-30
EPI_ISL_6881774	2021-11-24	Europe	Denmark	AY.4	Molekyl√¶r Medicinsk Afdeling, Aarhus University Hospital, Aarhus, Denmark	Statens Serum Institut Bioinformatics and Microbial Genomics	Danish Covid-19 Genome Consortium	2021-11-30
EPI_ISL_6881797	2021-11-24	Europe	Denmark	B.1.617.2	Molekyl√¶r Medicinsk Afdeling, Aarhus University Hospital, Aarhus, Denmark	Statens Serum Institut Bioinformatics and Microbial Genomics	Danish Covid-19 Genome Consortium	2021-11-30
EPI_ISL_6882289	2021-11-24	Europe	Denmark	AY.122	Molekyl√¶r Medicinsk Afdeling, Aarhus University Hospital, Aarhus, Denmark	Statens Serum Institut Bioinformatics and Microbial Genomics	Danish Covid-19 Genome Consortium	2021-11-30
EPI_ISL_7909500	2021-11-24	Europe	Denmark	AY.43	Department of Bacteria, Parasites and Fungi, Statens Serum Institut, Copenhagen, Denmark	Statens Serum Institut Bioinformatics and Microbial Genomics	Danish Covid-19 Genome Consortium	2021-12-21
EPI_ISL_7917710	2021-11-24	Europe	Denmark	AY.4.2	Department of Bacteria, Parasites and Fungi, Statens Serum Institut, Copenhagen, Denmark	Statens Serum Institut Bioinformatics and Microbial Genomics	Danish Covid-19 Genome Consortium	2021-12-21
EPI_ISL_7917854	2021-11-24	Europe	Denmark	AY.122	Department of Clinical Microbiology, Odense University Hospital, Odense, Denmark	Statens Serum Institut Bioinformatics and Microbial Genomics	Danish Covid-19 Genome Consortium	2021-12-21
EPI_ISL_7918062	2021-11-24	Europe	Denmark	AY.122	Department of Bacteria, Parasites and Fungi, Statens Serum Institut, Copenhagen, Denmark	Statens Serum Institut Bioinformatics and Microbial Genomics	Danish Covid-19 Genome Consortium	2021-12-21
EPI_ISL_7918285	2021-11-24	Europe	Denmark	AY.43	Department of Bacteria, Parasites and Fungi, Statens Serum Institut, Copenhagen, Denmark	Statens Serum Institut Bioinformatics and Microbial Genomics	Danish Covid-19 Genome Consortium	2021-12-21
EPI_ISL_7918305	2021-11-24	Europe	Denmark	AY.122	Department of Bacteria, Parasites and Fungi, Statens Serum Institut, Copenhagen, Denmark	Statens Serum Institut Bioinformatics and Microbial Genomics	Danish Covid-19 Genome Consortium	2021-12-21
EPI_ISL_7909778	2021-11-24	Europe	Denmark	AY.43	Department of Bacteria, Parasites and Fungi, Statens Serum Institut, Copenhagen, Denmark	Statens Serum Institut Bioinformatics and Microbial Genomics	Danish Covid-19 Genome Consortium	2021-12-21
EPI_ISL_7910996	2021-11-24	Europe	Denmark	AY.33	Department of Bacteria, Parasites and Fungi, Statens Serum Institut, Copenhagen, Denmark	Statens Serum Institut Bioinformatics and Microbial Genomics	Danish Covid-19 Genome Consortium	2021-12-21
EPI_ISL_7912874	2021-11-24	Europe	Denmark	AY.4.6	Department of Bacteria, Parasites and Fungi, Statens Serum Institut, Copenhagen, Denmark	Statens Serum Institut Bioinformatics and Microbial Genomics	Danish Covid-19 Genome Consortium	2021-12-21
EPI_ISL_7903201	2021-11-24	Europe	Denmark	AY.43	Department of Bacteria, Parasites and Fungi, Statens Serum Institut, Copenhagen, Denmark	Statens Serum Institut Bioinformatics and Microbial Genomics	Danish Covid-19 Genome Consortium	2021-12-21
EPI_ISL_7904241	2021-11-24	Europe	Denmark	AY.43	Department of Clinical Microbiology and Center for Genomic Medicine, Rigshospitalet, Copenhagen, Denmark	Statens Serum Institut Bioinformatics and Microbial Genomics	Danish Covid-19 Genome Consortium	2021-12-21
EPI_ISL_7904680	2021-11-24	Europe	Denmark	AY.33	Department of Bacteria, Parasites and Fungi, Statens Serum Institut, Copenhagen, Denmark	Statens Serum Institut Bioinformatics and Microbial Genomics	Danish Covid-19 Genome Consortium	2021-12-21
EPI_ISL_7904585	2021-11-24	Europe	Denmark	AY.126	Department of Bacteria, Parasites and Fungi, Statens Serum Institut, Copenhagen, Denmark	Statens Serum Institut Bioinformatics and Microbial Genomics	Danish Covid-19 Genome Consortium	2021-12-21
EPI_ISL_7904686	2021-11-24	Europe	Denmark	AY.122	Department of Bacteria, Parasites and Fungi, Statens Serum Institut, Copenhagen, Denmark	Statens Serum Institut Bioinformatics and Microbial Genomics	Danish Covid-19 Genome Consortium	2021-12-21
EPI_ISL_7905747	2021-11-24	Europe	Denmark	AY.39	Department of Bacteria, Parasites and Fungi, Statens Serum Institut, Copenhagen, Denmark	Statens Serum Institut Bioinformatics and Microbial Genomics	Danish Covid-19 Genome Consortium	2021-12-21
EPI_ISL_7906101	2021-11-24	Europe	Denmark	AY.122	Department of Bacteria, Parasites and Fungi, Statens Serum Institut, Copenhagen, Denmark	Statens Serum Institut Bioinformatics and Microbial Genomics	Danish Covid-19 Genome Consortium	2021-12-21
EPI_ISL_7915265	2021-11-24	Europe	Denmark	AY.4	Department of Bacteria, Parasites and Fungi, Statens Serum Institut, Copenhagen, Denmark	Statens Serum Institut Bioinformatics and Microbial Genomics	Danish Covid-19 Genome Consortium	2021-12-21
EPI_ISL_7915791	2021-11-24	Europe	Denmark	AY.4	Department of Bacteria, Parasites and Fungi, Statens Serum Institut, Copenhagen, Denmark	Statens Serum Institut Bioinformatics and Microbial Genomics	Danish Covid-19 Genome Consortium	2021-12-21
EPI_ISL_7907545	2021-11-24	Europe	Denmark	AY.122	Department of Bacteria, Parasites and Fungi, Statens Serum Institut, Copenhagen, Denmark	Statens Serum Institut Bioinformatics and Microbial Genomics	Danish Covid-19 Genome Consortium	2021-12-21
EPI_ISL_7908310	2021-11-24	Europe	Denmark	AY.126	Department of Bacteria, Parasites and Fungi, Statens Serum Institut, Copenhagen, Denmark	Statens Serum Institut Bioinformatics and Microbial Genomics	Danish Covid-19 Genome Consortium	2021-12-21
EPI_ISL_7909273	2021-11-24	Europe	Denmark	AY.4.6	Department of Bacteria, Parasites and Fungi, Statens Serum Institut, Copenhagen, Denmark	Statens Serum Institut Bioinformatics and Microbial Genomics	Danish Covid-19 Genome Consortium	2021-12-21
EPI_ISL_7908220	2021-11-24	Europe	Denmark	AY.4.2	Department of Bacteria, Parasites and Fungi, Statens Serum Institut, Copenhagen, Denmark	Statens Serum Institut Bioinformatics and Microbial Genomics	Danish Covid-19 Genome Consortium	2021-12-21
EPI_ISL_7908781	2021-11-24	Europe	Denmark	AY.33	Department of Bacteria, Parasites and Fungi, Statens Serum Institut, Copenhagen, Denmark	Statens Serum Institut Bioinformatics and Microbial Genomics	Danish Covid-19 Genome Consortium	2021-12-21
EPI_ISL_7908368	2021-11-24	Europe	Denmark	AY.4	Department of Bacteria, Parasites and Fungi, Statens Serum Institut, Copenhagen, Denmark	Statens Serum Institut Bioinformatics and Microbial Genomics	Danish Covid-19 Genome Consortium	2021-12-21
EPI_ISL_7908786	2021-11-24	Europe	Denmark	AY.4	Department of Bacteria, Parasites and Fungi, Statens Serum Institut, Copenhagen, Denmark	Statens Serum Institut Bioinformatics and Microbial Genomics	Danish Covid-19 Genome Consortium	2021-12-21
EPI_ISL_7909393	2021-11-24	Europe	Denmark	AY.43	Department of Bacteria, Parasites and Fungi, Statens Serum Institut, Copenhagen, Denmark	Statens Serum Institut Bioinformatics and Microbial Genomics	Danish Covid-19 Genome Consortium	2021-12-21
EPI_ISL_7918928	2021-11-24	Europe	Denmark	AY.43	Department of Clinical Microbiology, Odense University Hospital, Odense, Denmark	Statens Serum Institut Bioinformatics and Microbial Genomics	Danish Covid-19 Genome Consortium	2021-12-21
EPI_ISL_7952529	2021-11-24	Europe	Denmark	AY.4	Department of Bacteria, Parasites and Fungi, Statens Serum Institut, Copenhagen, Denmark	Statens Serum Institut Bioinformatics and Microbial Genomics	Danish Covid-19 Genome Consortium	2021-12-22
EPI_ISL_7952453	2021-11-24	Europe	Denmark	AY.43	Department of Bacteria, Parasites and Fungi, Statens Serum Institut, Copenhagen, Denmark	Statens Serum Institut Bioinformatics and Microbial Genomics	Danish Covid-19 Genome Consortium	2021-12-22
EPI_ISL_7952455	2021-11-24	Europe	Denmark	AY.43	Department of Bacteria, Parasites and Fungi, Statens Serum Institut, Copenhagen, Denmark	Statens Serum Institut Bioinformatics and Microbial Genomics	Danish Covid-19 Genome Consortium	2021-12-22
EPI_ISL_7952456	2021-11-24	Europe	Denmark	AY.122	Department of Bacteria, Parasites and Fungi, Statens Serum Institut, Copenhagen, Denmark	Statens Serum Institut Bioinformatics and Microbial Genomics	Danish Covid-19 Genome Consortium	2021-12-22
EPI_ISL_7952458	2021-11-24	Europe	Denmark	AY.43	Department of Bacteria, Parasites and Fungi, Statens Serum Institut, Copenhagen, Denmark	Statens Serum Institut Bioinformatics and Microbial Genomics	Danish Covid-19 Genome Consortium	2021-12-22
EPI_ISL_7952526	2021-11-24	Europe	Denmark	AY.122	Department of Bacteria, Parasites and Fungi, Statens Serum Institut, Copenhagen, Denmark	Statens Serum Institut Bioinformatics and Microbial Genomics	Danish Covid-19 Genome Consortium	2021-12-22
EPI_ISL_7952527	2021-11-24	Europe	Denmark	AY.126	Department of Bacteria, Parasites and Fungi, Statens Serum Institut, Copenhagen, Denmark	Statens Serum Institut Bioinformatics and Microbial Genomics	Danish Covid-19 Genome Consortium	2021-12-22
EPI_ISL_7952530	2021-11-24	Europe	Denmark	AY.98.1	Department of Bacteria, Parasites and Fungi, Statens Serum Institut, Copenhagen, Denmark	Statens Serum Institut Bioinformatics and Microbial Genomics	Danish Covid-19 Genome Consortium	2021-12-22
EPI_ISL_7952531	2021-11-24	Europe	Denmark	AY.122	Department of Bacteria, Parasites and Fungi, Statens Serum Institut, Copenhagen, Denmark	Statens Serum Institut Bioinformatics and Microbial Genomics	Danish Covid-19 Genome Consortium	2021-12-22
EPI_ISL_7964437	2021-11-24	Europe	Denmark	AY.126	Department of Bacteria, Parasites and Fungi, Statens Serum Institut, Copenhagen, Denmark	Statens Serum Institut Bioinformatics and Microbial Genomics	Danish Covid-19 Genome Consortium	2021-12-22
EPI_ISL_7967286	2021-11-24	Europe	Denmark	AY.4.2	Department of Bacteria, Parasites and Fungi, Statens Serum Institut, Copenhagen, Denmark	Statens Serum Institut Bioinformatics and Microbial Genomics	Danish Covid-19 Genome Consortium	2021-12-22
EPI_ISL_7952528	2021-11-24	Europe	Denmark	AY.122	Department of Bacteria, Parasites and Fungi, Statens Serum Institut, Copenhagen, Denmark	Statens Serum Institut Bioinformatics and Microbial Genomics	Danish Covid-19 Genome Consortium	2021-12-22
EPI_ISL_7967153	2021-11-24	Europe	Denmark	AY.4.6	Department of Bacteria, Parasites and Fungi, Statens Serum Institut, Copenhagen, Denmark	Statens Serum Institut Bioinformatics and Microbial Genomics	Danish Covid-19 Genome Consortium	2021-12-22
EPI_ISL_7967068	2021-11-24	Europe	Denmark	AY.43	Department of Bacteria, Parasites and Fungi, Statens Serum Institut, Copenhagen, Denmark	Statens Serum Institut Bioinformatics and Microbial Genomics	Danish Covid-19 Genome Consortium	2021-12-22
EPI_ISL_7967017	2021-11-24	Europe	Denmark	AY.43	Department of Bacteria, Parasites and Fungi, Statens Serum Institut, Copenhagen, Denmark	Statens Serum Institut Bioinformatics and Microbial Genomics	Danish Covid-19 Genome Consortium	2021-12-22
EPI_ISL_8003092	2021-11-24	Europe	Denmark	AY.4	Department of Bacteria, Parasites and Fungi, Statens Serum Institut, Copenhagen, Denmark	Statens Serum Institut Bioinformatics and Microbial Genomics	Danish Covid-19 Genome Consortium	2021-12-23
EPI_ISL_6932683	2021-11-25	Europe	Denmark	B.1.617.2	Molekyl√¶r Medicinsk Afdeling, Aarhus University Hospital, Aarhus, Denmark	Statens Serum Institut Bioinformatics and Microbial Genomics	Danish Covid-19 Genome Consortium	2021-12-01
EPI_ISL_6932698	2021-11-25	Europe	Denmark	B.1.617.2	Molekyl√¶r Medicinsk Afdeling, Aarhus University Hospital, Aarhus, Denmark	Statens Serum Institut Bioinformatics and Microbial Genomics	Danish Covid-19 Genome Consortium	2021-12-01
EPI_ISL_6932963	2021-11-25	Europe	Denmark	AY.36	Molekyl√¶r Medicinsk Afdeling, Aarhus University Hospital, Aarhus, Denmark	Statens Serum Institut Bioinformatics and Microbial Genomics	Danish Covid-19 Genome Consortium	2021-12-01
EPI_ISL_6933102	2021-11-25	Europe	Denmark	AY.36	Molekyl√¶r Medicinsk Afdeling, Aarhus University Hospital, Aarhus, Denmark	Statens Serum Institut Bioinformatics and Microbial Genomics	Danish Covid-19 Genome Consortium	2021-12-01
EPI_ISL_6934630	2021-11-25	Europe	Denmark	AY.43	Molekyl√¶r Medicinsk Afdeling, Aarhus University Hospital, Aarhus, Denmark	Statens Serum Institut Bioinformatics and Microbial Genomics	Danish Covid-19 Genome Consortium	2021-12-01
EPI_ISL_6934996	2021-11-25	Europe	Denmark	B.1.617.2	Molekyl√¶r Medicinsk Afdeling, Aarhus University Hospital, Aarhus, Denmark	Statens Serum Institut Bioinformatics and Microbial Genomics	Danish Covid-19 Genome Consortium	2021-12-01
EPI_ISL_6935391	2021-11-25	Europe	Denmark	AY.43	Molekyl√¶r Medicinsk Afdeling, Aarhus University Hospital, Aarhus, Denmark	Statens Serum Institut Bioinformatics and Microbial Genomics	Danish Covid-19 Genome Consortium	2021-12-01
EPI_ISL_6935934	2021-11-25	Europe	Denmark	B.1.617.2	Molekyl√¶r Medicinsk Afdeling, Aarhus University Hospital, Aarhus, Denmark	Statens Serum Institut Bioinformatics and Microbial Genomics	Danish Covid-19 Genome Consortium	2021-12-01
EPI_ISL_6935978	2021-11-25	Europe	Denmark	AY.122	Molekyl√¶r Medicinsk Afdeling, Aarhus University Hospital, Aarhus, Denmark	Statens Serum Institut Bioinformatics and Microbial Genomics	Danish Covid-19 Genome Consortium	2021-12-01
EPI_ISL_6936613	2021-11-25	Europe	Denmark	AY.43	Molekyl√¶r Medicinsk Afdeling, Aarhus University Hospital, Aarhus, Denmark	Statens Serum Institut Bioinformatics and Microbial Genomics	Danish Covid-19 Genome Consortium	2021-12-01
EPI_ISL_6936739	2021-11-25	Europe	Denmark	AY.4.2	Molekyl√¶r Medicinsk Afdeling, Aarhus University Hospital, Aarhus, Denmark	Statens Serum Institut Bioinformatics and Microbial Genomics	Danish Covid-19 Genome Consortium	2021-12-01
EPI_ISL_6936876	2021-11-25	Europe	Denmark	AY.122.1	Molekyl√¶r Medicinsk Afdeling, Aarhus University Hospital, Aarhus, Denmark	Statens Serum Institut Bioinformatics and Microbial Genomics	Danish Covid-19 Genome Consortium	2021-12-01
EPI_ISL_6937015	2021-11-25	Europe	Denmark	AY.43	Molekyl√¶r Medicinsk Afdeling, Aarhus University Hospital, Aarhus, Denmark	Statens Serum Institut Bioinformatics and Microbial Genomics	Danish Covid-19 Genome Consortium	2021-12-01
EPI_ISL_6937142	2021-11-25	Europe	Denmark	AY.4.2	Molekyl√¶r Medicinsk Afdeling, Aarhus University Hospital, Aarhus, Denmark	Statens Serum Institut Bioinformatics and Microbial Genomics	Danish Covid-19 Genome Consortium	2021-12-01
EPI_ISL_6963842	2021-11-25	Europe	Denmark	AY.4	Department of Bacteria, Parasites and Fungi, Statens Serum Institut, Copenhagen, Denmark	Statens Serum Institut Bioinformatics and Microbial Genomics	Danish Covid-19 Genome Consortium	2021-12-02
EPI_ISL_6963848	2021-11-25	Europe	Denmark	AY.4	Department of Bacteria, Parasites and Fungi, Statens Serum Institut, Copenhagen, Denmark	Statens Serum Institut Bioinformatics and Microbial Genomics	Danish Covid-19 Genome Consortium	2021-12-02
EPI_ISL_6963855	2021-11-25	Europe	Denmark	AY.102	Department of Bacteria, Parasites and Fungi, Statens Serum Institut, Copenhagen, Denmark	Statens Serum Institut Bioinformatics and Microbial Genomics	Danish Covid-19 Genome Consortium	2021-12-02
EPI_ISL_6963861	2021-11-25	Europe	Denmark	AY.46	Department of Bacteria, Parasites and Fungi, Statens Serum Institut, Copenhagen, Denmark	Statens Serum Institut Bioinformatics and Microbial Genomics	Danish Covid-19 Genome Consortium	2021-12-02
EPI_ISL_6963954	2021-11-25	Europe	Denmark	AY.122	Department of Bacteria, Parasites and Fungi, Statens Serum Institut, Copenhagen, Denmark	Statens Serum Institut Bioinformatics and Microbial Genomics	Danish Covid-19 Genome Consortium	2021-12-02
EPI_ISL_6964049	2021-11-25	Europe	Denmark	AY.122	Department of Bacteria, Parasites and Fungi, Statens Serum Institut, Copenhagen, Denmark	Statens Serum Institut Bioinformatics and Microbial Genomics	Danish Covid-19 Genome Consortium	2021-12-02
EPI_ISL_6964076	2021-11-25	Europe	Denmark	AY.43	Department of Bacteria, Parasites and Fungi, Statens Serum Institut, Copenhagen, Denmark	Statens Serum Institut Bioinformatics and Microbial Genomics	Danish Covid-19 Genome Consortium	2021-12-02
EPI_ISL_6964111	2021-11-25	Europe	Denmark	B.1.617.2	Department of Bacteria, Parasites and Fungi, Statens Serum Institut, Copenhagen, Denmark	Statens Serum Institut Bioinformatics and Microbial Genomics	Danish Covid-19 Genome Consortium	2021-12-02
EPI_ISL_6964261	2021-11-25	Europe	Denmark	AY.4.5	Department of Bacteria, Parasites and Fungi, Statens Serum Institut, Copenhagen, Denmark	Statens Serum Institut Bioinformatics and Microbial Genomics	Danish Covid-19 Genome Consortium	2021-12-02
EPI_ISL_6964356	2021-11-25	Europe	Denmark	AY.4	Department of Bacteria, Parasites and Fungi, Statens Serum Institut, Copenhagen, Denmark	Statens Serum Institut Bioinformatics and Microbial Genomics	Danish Covid-19 Genome Consortium	2021-12-02
EPI_ISL_6964365	2021-11-25	Europe	Denmark	AY.4.2	Molekyl√¶r Medicinsk Afdeling, Aarhus University Hospital, Aarhus, Denmark	Statens Serum Institut Bioinformatics and Microbial Genomics	Danish Covid-19 Genome Consortium	2021-12-02
EPI_ISL_6964728	2021-11-25	Europe	Denmark	AY.4.2	Department of Bacteria, Parasites and Fungi, Statens Serum Institut, Copenhagen, Denmark	Statens Serum Institut Bioinformatics and Microbial Genomics	Danish Covid-19 Genome Consortium	2021-12-02
EPI_ISL_6964810	2021-11-25	Europe	Denmark	AY.4	Department of Bacteria, Parasites and Fungi, Statens Serum Institut, Copenhagen, Denmark	Statens Serum Institut Bioinformatics and Microbial Genomics	Danish Covid-19 Genome Consortium	2021-12-02
EPI_ISL_6964834	2021-11-25	Europe	Denmark	AY.122	Department of Bacteria, Parasites and Fungi, Statens Serum Institut, Copenhagen, Denmark	Statens Serum Institut Bioinformatics and Microbial Genomics	Danish Covid-19 Genome Consortium	2021-12-02
EPI_ISL_6964858	2021-11-25	Europe	Denmark	AY.42	Department of Bacteria, Parasites and Fungi, Statens Serum Institut, Copenhagen, Denmark	Statens Serum Institut Bioinformatics and Microbial Genomics	Danish Covid-19 Genome Consortium	2021-12-02
EPI_ISL_6964869	2021-11-25	Europe	Denmark	AY.122.1	Department of Bacteria, Parasites and Fungi, Statens Serum Institut, Copenhagen, Denmark	Statens Serum Institut Bioinformatics and Microbial Genomics	Danish Covid-19 Genome Consortium	2021-12-02
EPI_ISL_6964885	2021-11-25	Europe	Denmark	AY.43	Department of Bacteria, Parasites and Fungi, Statens Serum Institut, Copenhagen, Denmark	Statens Serum Institut Bioinformatics and Microbial Genomics	Danish Covid-19 Genome Consortium	2021-12-02
EPI_ISL_6965008	2021-11-25	Europe	Denmark	AY.43	Department of Bacteria, Parasites and Fungi, Statens Serum Institut, Copenhagen, Denmark	Statens Serum Institut Bioinformatics and Microbial Genomics	Danish Covid-19 Genome Consortium	2021-12-02
EPI_ISL_6965022	2021-11-25	Europe	Denmark	AY.43	Department of Bacteria, Parasites and Fungi, Statens Serum Institut, Copenhagen, Denmark	Statens Serum Institut Bioinformatics and Microbial Genomics	Danish Covid-19 Genome Consortium	2021-12-02
EPI_ISL_6965054	2021-11-25	Europe	Denmark	AY.43	Department of Bacteria, Parasites and Fungi, Statens Serum Institut, Copenhagen, Denmark	Statens Serum Institut Bioinformatics and Microbial Genomics	Danish Covid-19 Genome Consortium	2021-12-02
EPI_ISL_6965058	2021-11-25	Europe	Denmark	AY.122	Department of Bacteria, Parasites and Fungi, Statens Serum Institut, Copenhagen, Denmark	Statens Serum Institut Bioinformatics and Microbial Genomics	Danish Covid-19 Genome Consortium	2021-12-02
EPI_ISL_6965068	2021-11-25	Europe	Denmark	AY.98	Department of Bacteria, Parasites and Fungi, Statens Serum Institut, Copenhagen, Denmark	Statens Serum Institut Bioinformatics and Microbial Genomics	Danish Covid-19 Genome Consortium	2021-12-02
EPI_ISL_6965089	2021-11-25	Europe	Denmark	B.1.617.2	Department of Bacteria, Parasites and Fungi, Statens Serum Institut, Copenhagen, Denmark	Statens Serum Institut Bioinformatics and Microbial Genomics	Danish Covid-19 Genome Consortium	2021-12-02
EPI_ISL_6965162	2021-11-25	Europe	Denmark	AY.4	Department of Bacteria, Parasites and Fungi, Statens Serum Institut, Copenhagen, Denmark	Statens Serum Institut Bioinformatics and Microbial Genomics	Danish Covid-19 Genome Consortium	2021-12-02
EPI_ISL_6965197	2021-11-25	Europe	Denmark	AY.4	Molekyl√¶r Medicinsk Afdeling, Aarhus University Hospital, Aarhus, Denmark	Statens Serum Institut Bioinformatics and Microbial Genomics	Danish Covid-19 Genome Consortium	2021-12-02
EPI_ISL_6965202	2021-11-25	Europe	Denmark	AY.122	Department of Bacteria, Parasites and Fungi, Statens Serum Institut, Copenhagen, Denmark	Statens Serum Institut Bioinformatics and Microbial Genomics	Danish Covid-19 Genome Consortium	2021-12-02
EPI_ISL_6965218	2021-11-25	Europe	Denmark	AY.4	Department of Bacteria, Parasites and Fungi, Statens Serum Institut, Copenhagen, Denmark	Statens Serum Institut Bioinformatics and Microbial Genomics	Danish Covid-19 Genome Consortium	2021-12-02
EPI_ISL_6965607	2021-11-25	Europe	Denmark	AY.4	Molekyl√¶r Medicinsk Afdeling, Aarhus University Hospital, Aarhus, Denmark	Statens Serum Institut Bioinformatics and Microbial Genomics	Danish Covid-19 Genome Consortium	2021-12-02
EPI_ISL_6965623	2021-11-25	Europe	Denmark	AY.122	Department of Bacteria, Parasites and Fungi, Statens Serum Institut, Copenhagen, Denmark	Statens Serum Institut Bioinformatics and Microbial Genomics	Danish Covid-19 Genome Consortium	2021-12-02
EPI_ISL_6965708	2021-11-25	Europe	Denmark	AY.43	Department of Bacteria, Parasites and Fungi, Statens Serum Institut, Copenhagen, Denmark	Statens Serum Institut Bioinformatics and Microbial Genomics	Danish Covid-19 Genome Consortium	2021-12-02
EPI_ISL_6965759	2021-11-25	Europe	Denmark	AY.46.6	Department of Bacteria, Parasites and Fungi, Statens Serum Institut, Copenhagen, Denmark	Statens Serum Institut Bioinformatics and Microbial Genomics	Danish Covid-19 Genome Consortium	2021-12-02
EPI_ISL_6965776	2021-11-25	Europe	Denmark	AY.43	Department of Bacteria, Parasites and Fungi, Statens Serum Institut, Copenhagen, Denmark	Statens Serum Institut Bioinformatics and Microbial Genomics	Danish Covid-19 Genome Consortium	2021-12-02
EPI_ISL_6965854	2021-11-25	Europe	Denmark	AY.4	Department of Bacteria, Parasites and Fungi, Statens Serum Institut, Copenhagen, Denmark	Statens Serum Institut Bioinformatics and Microbial Genomics	Danish Covid-19 Genome Consortium	2021-12-02
EPI_ISL_6965869	2021-11-25	Europe	Denmark	AY.102	Department of Bacteria, Parasites and Fungi, Statens Serum Institut, Copenhagen, Denmark	Statens Serum Institut Bioinformatics and Microbial Genomics	Danish Covid-19 Genome Consortium	2021-12-02
EPI_ISL_6966083	2021-11-25	Europe	Denmark	AY.4	Department of Bacteria, Parasites and Fungi, Statens Serum Institut, Copenhagen, Denmark	Statens Serum Institut Bioinformatics and Microbial Genomics	Danish Covid-19 Genome Consortium	2021-12-02
EPI_ISL_6966112	2021-11-25	Europe	Denmark	AY.43	Department of Bacteria, Parasites and Fungi, Statens Serum Institut, Copenhagen, Denmark	Statens Serum Institut Bioinformatics and Microbial Genomics	Danish Covid-19 Genome Consortium	2021-12-02
EPI_ISL_6966120	2021-11-25	Europe	Denmark	AY.43	Department of Bacteria, Parasites and Fungi, Statens Serum Institut, Copenhagen, Denmark	Statens Serum Institut Bioinformatics and Microbial Genomics	Danish Covid-19 Genome Consortium	2021-12-02
EPI_ISL_6966195	2021-11-25	Europe	Denmark	AY.6	Department of Bacteria, Parasites and Fungi, Statens Serum Institut, Copenhagen, Denmark	Statens Serum Institut Bioinformatics and Microbial Genomics	Danish Covid-19 Genome Consortium	2021-12-02
EPI_ISL_6966394	2021-11-25	Europe	Denmark	AY.43	Department of Bacteria, Parasites and Fungi, Statens Serum Institut, Copenhagen, Denmark	Statens Serum Institut Bioinformatics and Microbial Genomics	Danish Covid-19 Genome Consortium	2021-12-02
EPI_ISL_6966410	2021-11-25	Europe	Denmark	AY.102	Department of Bacteria, Parasites and Fungi, Statens Serum Institut, Copenhagen, Denmark	Statens Serum Institut Bioinformatics and Microbial Genomics	Danish Covid-19 Genome Consortium	2021-12-02
EPI_ISL_6966477	2021-11-25	Europe	Denmark	AY.4.2	Department of Bacteria, Parasites and Fungi, Statens Serum Institut, Copenhagen, Denmark	Statens Serum Institut Bioinformatics and Microbial Genomics	Danish Covid-19 Genome Consortium	2021-12-02
EPI_ISL_6966783	2021-11-25	Europe	Denmark	AY.39	Department of Bacteria, Parasites and Fungi, Statens Serum Institut, Copenhagen, Denmark	Statens Serum Institut Bioinformatics and Microbial Genomics	Danish Covid-19 Genome Consortium	2021-12-02
EPI_ISL_6966789	2021-11-25	Europe	Denmark	AY.36	Department of Bacteria, Parasites and Fungi, Statens Serum Institut, Copenhagen, Denmark	Statens Serum Institut Bioinformatics and Microbial Genomics	Danish Covid-19 Genome Consortium	2021-12-02
EPI_ISL_6966816	2021-11-25	Europe	Denmark	AY.43	Department of Bacteria, Parasites and Fungi, Statens Serum Institut, Copenhagen, Denmark	Statens Serum Institut Bioinformatics and Microbial Genomics	Danish Covid-19 Genome Consortium	2021-12-02
EPI_ISL_6966877	2021-11-25	Europe	Denmark	AY.46	Department of Bacteria, Parasites and Fungi, Statens Serum Institut, Copenhagen, Denmark	Statens Serum Institut Bioinformatics and Microbial Genomics	Danish Covid-19 Genome Consortium	2021-12-02
EPI_ISL_6966942	2021-11-25	Europe	Denmark	B.1.617.2	Molekyl√¶r Medicinsk Afdeling, Aarhus University Hospital, Aarhus, Denmark	Statens Serum Institut Bioinformatics and Microbial Genomics	Danish Covid-19 Genome Consortium	2021-12-02
EPI_ISL_6966986	2021-11-25	Europe	Denmark	AY.33	Department of Bacteria, Parasites and Fungi, Statens Serum Institut, Copenhagen, Denmark	Statens Serum Institut Bioinformatics and Microbial Genomics	Danish Covid-19 Genome Consortium	2021-12-02
EPI_ISL_6966991	2021-11-25	Europe	Denmark	AY.4	Department of Bacteria, Parasites and Fungi, Statens Serum Institut, Copenhagen, Denmark	Statens Serum Institut Bioinformatics and Microbial Genomics	Danish Covid-19 Genome Consortium	2021-12-02
EPI_ISL_6967014	2021-11-25	Europe	Denmark	AY.7.1	Department of Bacteria, Parasites and Fungi, Statens Serum Institut, Copenhagen, Denmark	Statens Serum Institut Bioinformatics and Microbial Genomics	Danish Covid-19 Genome Consortium	2021-12-02
EPI_ISL_6967409	2021-11-25	Europe	Denmark	AY.122	Department of Bacteria, Parasites and Fungi, Statens Serum Institut, Copenhagen, Denmark	Statens Serum Institut Bioinformatics and Microbial Genomics	Danish Covid-19 Genome Consortium	2021-12-02
EPI_ISL_6967490	2021-11-25	Europe	Denmark	AY.43	Department of Bacteria, Parasites and Fungi, Statens Serum Institut, Copenhagen, Denmark	Statens Serum Institut Bioinformatics and Microbial Genomics	Danish Covid-19 Genome Consortium	2021-12-02
EPI_ISL_6967624	2021-11-25	Europe	Denmark	AY.46	Department of Bacteria, Parasites and Fungi, Statens Serum Institut, Copenhagen, Denmark	Statens Serum Institut Bioinformatics and Microbial Genomics	Danish Covid-19 Genome Consortium	2021-12-02
EPI_ISL_6967632	2021-11-25	Europe	Denmark	AY.43	Department of Bacteria, Parasites and Fungi, Statens Serum Institut, Copenhagen, Denmark	Statens Serum Institut Bioinformatics and Microbial Genomics	Danish Covid-19 Genome Consortium	2021-12-02
EPI_ISL_6967641	2021-11-25	Europe	Denmark	AY.43	Department of Bacteria, Parasites and Fungi, Statens Serum Institut, Copenhagen, Denmark	Statens Serum Institut Bioinformatics and Microbial Genomics	Danish Covid-19 Genome Consortium	2021-12-02
EPI_ISL_6967683	2021-11-25	Europe	Denmark	AY.43	Department of Bacteria, Parasites and Fungi, Statens Serum Institut, Copenhagen, Denmark	Statens Serum Institut Bioinformatics and Microbial Genomics	Danish Covid-19 Genome Consortium	2021-12-02
EPI_ISL_6967771	2021-11-25	Europe	Denmark	B.1.617.2	Department of Bacteria, Parasites and Fungi, Statens Serum Institut, Copenhagen, Denmark	Statens Serum Institut Bioinformatics and Microbial Genomics	Danish Covid-19 Genome Consortium	2021-12-02
EPI_ISL_6967775	2021-11-25	Europe	Denmark	AY.102	Department of Bacteria, Parasites and Fungi, Statens Serum Institut, Copenhagen, Denmark	Statens Serum Institut Bioinformatics and Microbial Genomics	Danish Covid-19 Genome Consortium	2021-12-02
EPI_ISL_6967780	2021-11-25	Europe	Denmark	AY.43	Department of Bacteria, Parasites and Fungi, Statens Serum Institut, Copenhagen, Denmark	Statens Serum Institut Bioinformatics and Microbial Genomics	Danish Covid-19 Genome Consortium	2021-12-02
EPI_ISL_6967786	2021-11-25	Europe	Denmark	AY.33	Department of Bacteria, Parasites and Fungi, Statens Serum Institut, Copenhagen, Denmark	Statens Serum Institut Bioinformatics and Microbial Genomics	Danish Covid-19 Genome Consortium	2021-12-02
EPI_ISL_6967925	2021-11-25	Europe	Denmark	AY.4	Department of Bacteria, Parasites and Fungi, Statens Serum Institut, Copenhagen, Denmark	Statens Serum Institut Bioinformatics and Microbial Genomics	Danish Covid-19 Genome Consortium	2021-12-02
EPI_ISL_6968050	2021-11-25	Europe	Denmark	AY.4.2	Molekyl√¶r Medicinsk Afdeling, Aarhus University Hospital, Aarhus, Denmark	Statens Serum Institut Bioinformatics and Microbial Genomics	Danish Covid-19 Genome Consortium	2021-12-02
EPI_ISL_6968242	2021-11-25	Europe	Denmark	B.1.617.2	Department of Bacteria, Parasites and Fungi, Statens Serum Institut, Copenhagen, Denmark	Statens Serum Institut Bioinformatics and Microbial Genomics	Danish Covid-19 Genome Consortium	2021-12-02
EPI_ISL_6968454	2021-11-25	Europe	Denmark	AY.122	Department of Bacteria, Parasites and Fungi, Statens Serum Institut, Copenhagen, Denmark	Statens Serum Institut Bioinformatics and Microbial Genomics	Danish Covid-19 Genome Consortium	2021-12-02
EPI_ISL_6969092	2021-11-25	Europe	Denmark	AY.4	Department of Bacteria, Parasites and Fungi, Statens Serum Institut, Copenhagen, Denmark	Statens Serum Institut Bioinformatics and Microbial Genomics	Danish Covid-19 Genome Consortium	2021-12-02
EPI_ISL_6969097	2021-11-25	Europe	Denmark	AY.36	Department of Bacteria, Parasites and Fungi, Statens Serum Institut, Copenhagen, Denmark	Statens Serum Institut Bioinformatics and Microbial Genomics	Danish Covid-19 Genome Consortium	2021-12-02
EPI_ISL_6969195	2021-11-25	Europe	Denmark	AY.122	Department of Bacteria, Parasites and Fungi, Statens Serum Institut, Copenhagen, Denmark	Statens Serum Institut Bioinformatics and Microbial Genomics	Danish Covid-19 Genome Consortium	2021-12-02
EPI_ISL_6969487	2021-11-25	Europe	Denmark	AY.122.1	Molekyl√¶r Medicinsk Afdeling, Aarhus University Hospital, Aarhus, Denmark	Statens Serum Institut Bioinformatics and Microbial Genomics	Danish Covid-19 Genome Consortium	2021-12-02
EPI_ISL_6969505	2021-11-25	Europe	Denmark	AY.4	Molekyl√¶r Medicinsk Afdeling, Aarhus University Hospital, Aarhus, Denmark	Statens Serum Institut Bioinformatics and Microbial Genomics	Danish Covid-19 Genome Consortium	2021-12-02
EPI_ISL_6969529	2021-11-25	Europe	Denmark	AY.43	Molekyl√¶r Medicinsk Afdeling, Aarhus University Hospital, Aarhus, Denmark	Statens Serum Institut Bioinformatics and Microbial Genomics	Danish Covid-19 Genome Consortium	2021-12-02
EPI_ISL_6969552	2021-11-25	Europe	Denmark	AY.122	Department of Bacteria, Parasites and Fungi, Statens Serum Institut, Copenhagen, Denmark	Statens Serum Institut Bioinformatics and Microbial Genomics	Danish Covid-19 Genome Consortium	2021-12-02
EPI_ISL_6969560	2021-11-25	Europe	Denmark	AY.43	Department of Bacteria, Parasites and Fungi, Statens Serum Institut, Copenhagen, Denmark	Statens Serum Institut Bioinformatics and Microbial Genomics	Danish Covid-19 Genome Consortium	2021-12-02
EPI_ISL_6969568	2021-11-25	Europe	Denmark	AY.33	Department of Bacteria, Parasites and Fungi, Statens Serum Institut, Copenhagen, Denmark	Statens Serum Institut Bioinformatics and Microbial Genomics	Danish Covid-19 Genome Consortium	2021-12-02
EPI_ISL_7059630	2021-11-25	Europe	Denmark	AY.4	Department of Bacteria, Parasites and Fungi, Statens Serum Institut, Copenhagen, Denmark	Statens Serum Institut Bioinformatics and Microbial Genomics	Danish Covid-19 Genome Consortium	2021-12-03
EPI_ISL_7059655	2021-11-25	Europe	Denmark	AY.43	Department of Bacteria, Parasites and Fungi, Statens Serum Institut, Copenhagen, Denmark	Statens Serum Institut Bioinformatics and Microbial Genomics	Danish Covid-19 Genome Consortium	2021-12-03
EPI_ISL_7059663	2021-11-25	Europe	Denmark	AY.46	Department of Bacteria, Parasites and Fungi, Statens Serum Institut, Copenhagen, Denmark	Statens Serum Institut Bioinformatics and Microbial Genomics	Danish Covid-19 Genome Consortium	2021-12-03
EPI_ISL_7059664	2021-11-25	Europe	Denmark	AY.42	Department of Bacteria, Parasites and Fungi, Statens Serum Institut, Copenhagen, Denmark	Statens Serum Institut Bioinformatics and Microbial Genomics	Danish Covid-19 Genome Consortium	2021-12-03
EPI_ISL_7059672	2021-11-25	Europe	Denmark	AY.43	Department of Bacteria, Parasites and Fungi, Statens Serum Institut, Copenhagen, Denmark	Statens Serum Institut Bioinformatics and Microbial Genomics	Danish Covid-19 Genome Consortium	2021-12-03
EPI_ISL_7059700	2021-11-25	Europe	Denmark	AY.43	Department of Bacteria, Parasites and Fungi, Statens Serum Institut, Copenhagen, Denmark	Statens Serum Institut Bioinformatics and Microbial Genomics	Danish Covid-19 Genome Consortium	2021-12-03
EPI_ISL_7059720	2021-11-25	Europe	Denmark	AY.43	Department of Bacteria, Parasites and Fungi, Statens Serum Institut, Copenhagen, Denmark	Statens Serum Institut Bioinformatics and Microbial Genomics	Danish Covid-19 Genome Consortium	2021-12-03
EPI_ISL_7059728	2021-11-25	Europe	Denmark	AY.4	Department of Bacteria, Parasites and Fungi, Statens Serum Institut, Copenhagen, Denmark	Statens Serum Institut Bioinformatics and Microbial Genomics	Danish Covid-19 Genome Consortium	2021-12-03
EPI_ISL_7059729	2021-11-25	Europe	Denmark	AY.43	Department of Bacteria, Parasites and Fungi, Statens Serum Institut, Copenhagen, Denmark	Statens Serum Institut Bioinformatics and Microbial Genomics	Danish Covid-19 Genome Consortium	2021-12-03
EPI_ISL_7059741	2021-11-25	Europe	Denmark	AY.46	Department of Bacteria, Parasites and Fungi, Statens Serum Institut, Copenhagen, Denmark	Statens Serum Institut Bioinformatics and Microbial Genomics	Danish Covid-19 Genome Consortium	2021-12-03
EPI_ISL_7059742	2021-11-25	Europe	Denmark	AY.43.3	Department of Bacteria, Parasites and Fungi, Statens Serum Institut, Copenhagen, Denmark	Statens Serum Institut Bioinformatics and Microbial Genomics	Danish Covid-19 Genome Consortium	2021-12-03
EPI_ISL_7059750	2021-11-25	Europe	Denmark	AY.39	Department of Bacteria, Parasites and Fungi, Statens Serum Institut, Copenhagen, Denmark	Statens Serum Institut Bioinformatics and Microbial Genomics	Danish Covid-19 Genome Consortium	2021-12-03
EPI_ISL_7059755	2021-11-25	Europe	Denmark	AY.43	Department of Bacteria, Parasites and Fungi, Statens Serum Institut, Copenhagen, Denmark	Statens Serum Institut Bioinformatics and Microbial Genomics	Danish Covid-19 Genome Consortium	2021-12-03
EPI_ISL_7059756	2021-11-25	Europe	Denmark	AY.4	Department of Bacteria, Parasites and Fungi, Statens Serum Institut, Copenhagen, Denmark	Statens Serum Institut Bioinformatics and Microbial Genomics	Danish Covid-19 Genome Consortium	2021-12-03
EPI_ISL_7059780	2021-11-25	Europe	Denmark	AY.4	Department of Bacteria, Parasites and Fungi, Statens Serum Institut, Copenhagen, Denmark	Statens Serum Institut Bioinformatics and Microbial Genomics	Danish Covid-19 Genome Consortium	2021-12-03
EPI_ISL_7059786	2021-11-25	Europe	Denmark	AY.43	Department of Bacteria, Parasites and Fungi, Statens Serum Institut, Copenhagen, Denmark	Statens Serum Institut Bioinformatics and Microbial Genomics	Danish Covid-19 Genome Consortium	2021-12-03
EPI_ISL_7059787	2021-11-25	Europe	Denmark	AY.43	Department of Bacteria, Parasites and Fungi, Statens Serum Institut, Copenhagen, Denmark	Statens Serum Institut Bioinformatics and Microbial Genomics	Danish Covid-19 Genome Consortium	2021-12-03
EPI_ISL_7059813	2021-11-25	Europe	Denmark	AY.4	Department of Bacteria, Parasites and Fungi, Statens Serum Institut, Copenhagen, Denmark	Statens Serum Institut Bioinformatics and Microbial Genomics	Danish Covid-19 Genome Consortium	2021-12-03
EPI_ISL_7059870	2021-11-25	Europe	Denmark	AY.43	Department of Bacteria, Parasites and Fungi, Statens Serum Institut, Copenhagen, Denmark	Statens Serum Institut Bioinformatics and Microbial Genomics	Danish Covid-19 Genome Consortium	2021-12-03
EPI_ISL_7059886	2021-11-25	Europe	Denmark	AY.4	Department of Bacteria, Parasites and Fungi, Statens Serum Institut, Copenhagen, Denmark	Statens Serum Institut Bioinformatics and Microbial Genomics	Danish Covid-19 Genome Consortium	2021-12-03
EPI_ISL_7059893	2021-11-25	Europe	Denmark	AY.4	Department of Bacteria, Parasites and Fungi, Statens Serum Institut, Copenhagen, Denmark	Statens Serum Institut Bioinformatics and Microbial Genomics	Danish Covid-19 Genome Consortium	2021-12-03
EPI_ISL_7059898	2021-11-25	Europe	Denmark	AY.80	Department of Bacteria, Parasites and Fungi, Statens Serum Institut, Copenhagen, Denmark	Statens Serum Institut Bioinformatics and Microbial Genomics	Danish Covid-19 Genome Consortium	2021-12-03
EPI_ISL_7059905	2021-11-25	Europe	Denmark	AY.36	Department of Bacteria, Parasites and Fungi, Statens Serum Institut, Copenhagen, Denmark	Statens Serum Institut Bioinformatics and Microbial Genomics	Danish Covid-19 Genome Consortium	2021-12-03
EPI_ISL_7059920	2021-11-25	Europe	Denmark	AY.122	Department of Bacteria, Parasites and Fungi, Statens Serum Institut, Copenhagen, Denmark	Statens Serum Institut Bioinformatics and Microbial Genomics	Danish Covid-19 Genome Consortium	2021-12-03
EPI_ISL_7059958	2021-11-25	Europe	Denmark	AY.102	Department of Bacteria, Parasites and Fungi, Statens Serum Institut, Copenhagen, Denmark	Statens Serum Institut Bioinformatics and Microbial Genomics	Danish Covid-19 Genome Consortium	2021-12-03
EPI_ISL_7059965	2021-11-25	Europe	Denmark	AY.122.1	Department of Bacteria, Parasites and Fungi, Statens Serum Institut, Copenhagen, Denmark	Statens Serum Institut Bioinformatics and Microbial Genomics	Danish Covid-19 Genome Consortium	2021-12-03
EPI_ISL_7059984	2021-11-25	Europe	Denmark	AY.43	Department of Bacteria, Parasites and Fungi, Statens Serum Institut, Copenhagen, Denmark	Statens Serum Institut Bioinformatics and Microbial Genomics	Danish Covid-19 Genome Consortium	2021-12-03
EPI_ISL_7059985	2021-11-25	Europe	Denmark	AY.46	Department of Bacteria, Parasites and Fungi, Statens Serum Institut, Copenhagen, Denmark	Statens Serum Institut Bioinformatics and Microbial Genomics	Danish Covid-19 Genome Consortium	2021-12-03
EPI_ISL_7060011	2021-11-25	Europe	Denmark	AY.43	Department of Bacteria, Parasites and Fungi, Statens Serum Institut, Copenhagen, Denmark	Statens Serum Institut Bioinformatics and Microbial Genomics	Danish Covid-19 Genome Consortium	2021-12-03
EPI_ISL_7060017	2021-11-25	Europe	Denmark	AY.98	Department of Bacteria, Parasites and Fungi, Statens Serum Institut, Copenhagen, Denmark	Statens Serum Institut Bioinformatics and Microbial Genomics	Danish Covid-19 Genome Consortium	2021-12-03
EPI_ISL_7060019	2021-11-25	Europe	Denmark	AY.4	Department of Bacteria, Parasites and Fungi, Statens Serum Institut, Copenhagen, Denmark	Statens Serum Institut Bioinformatics and Microbial Genomics	Danish Covid-19 Genome Consortium	2021-12-03
EPI_ISL_7060036	2021-11-25	Europe	Denmark	AY.4	Department of Bacteria, Parasites and Fungi, Statens Serum Institut, Copenhagen, Denmark	Statens Serum Institut Bioinformatics and Microbial Genomics	Danish Covid-19 Genome Consortium	2021-12-03
EPI_ISL_7060037	2021-11-25	Europe	Denmark	AY.4	Department of Bacteria, Parasites and Fungi, Statens Serum Institut, Copenhagen, Denmark	Statens Serum Institut Bioinformatics and Microbial Genomics	Danish Covid-19 Genome Consortium	2021-12-03
EPI_ISL_7060042	2021-11-25	Europe	Denmark	AY.43	Department of Bacteria, Parasites and Fungi, Statens Serum Institut, Copenhagen, Denmark	Statens Serum Institut Bioinformatics and Microbial Genomics	Danish Covid-19 Genome Consortium	2021-12-03
EPI_ISL_7060058	2021-11-25	Europe	Denmark	AY.4	Department of Bacteria, Parasites and Fungi, Statens Serum Institut, Copenhagen, Denmark	Statens Serum Institut Bioinformatics and Microbial Genomics	Danish Covid-19 Genome Consortium	2021-12-03
EPI_ISL_7060062	2021-11-25	Europe	Denmark	AY.46	Department of Bacteria, Parasites and Fungi, Statens Serum Institut, Copenhagen, Denmark	Statens Serum Institut Bioinformatics and Microbial Genomics	Danish Covid-19 Genome Consortium	2021-12-03
EPI_ISL_7060075	2021-11-25	Europe	Denmark	AY.122.1	Department of Bacteria, Parasites and Fungi, Statens Serum Institut, Copenhagen, Denmark	Statens Serum Institut Bioinformatics and Microbial Genomics	Danish Covid-19 Genome Consortium	2021-12-03
EPI_ISL_7060095	2021-11-25	Europe	Denmark	AY.122.1	Department of Bacteria, Parasites and Fungi, Statens Serum Institut, Copenhagen, Denmark	Statens Serum Institut Bioinformatics and Microbial Genomics	Danish Covid-19 Genome Consortium	2021-12-03
EPI_ISL_7060117	2021-11-25	Europe	Denmark	B.1.617.2	Department of Bacteria, Parasites and Fungi, Statens Serum Institut, Copenhagen, Denmark	Statens Serum Institut Bioinformatics and Microbial Genomics	Danish Covid-19 Genome Consortium	2021-12-03
EPI_ISL_7060120	2021-11-25	Europe	Denmark	AY.39	Department of Bacteria, Parasites and Fungi, Statens Serum Institut, Copenhagen, Denmark	Statens Serum Institut Bioinformatics and Microbial Genomics	Danish Covid-19 Genome Consortium	2021-12-03
EPI_ISL_7060126	2021-11-25	Europe	Denmark	AY.122	Department of Bacteria, Parasites and Fungi, Statens Serum Institut, Copenhagen, Denmark	Statens Serum Institut Bioinformatics and Microbial Genomics	Danish Covid-19 Genome Consortium	2021-12-03
EPI_ISL_7060142	2021-11-25	Europe	Denmark	AY.4	Department of Bacteria, Parasites and Fungi, Statens Serum Institut, Copenhagen, Denmark	Statens Serum Institut Bioinformatics and Microbial Genomics	Danish Covid-19 Genome Consortium	2021-12-03
EPI_ISL_7060149	2021-11-25	Europe	Denmark	AY.122	Department of Bacteria, Parasites and Fungi, Statens Serum Institut, Copenhagen, Denmark	Statens Serum Institut Bioinformatics and Microbial Genomics	Danish Covid-19 Genome Consortium	2021-12-03
EPI_ISL_7060158	2021-11-25	Europe	Denmark	AY.111	Department of Bacteria, Parasites and Fungi, Statens Serum Institut, Copenhagen, Denmark	Statens Serum Institut Bioinformatics and Microbial Genomics	Danish Covid-19 Genome Consortium	2021-12-03
EPI_ISL_7060167	2021-11-25	Europe	Denmark	AY.43	Department of Bacteria, Parasites and Fungi, Statens Serum Institut, Copenhagen, Denmark	Statens Serum Institut Bioinformatics and Microbial Genomics	Danish Covid-19 Genome Consortium	2021-12-03
EPI_ISL_7060168	2021-11-25	Europe	Denmark	AY.121	Department of Bacteria, Parasites and Fungi, Statens Serum Institut, Copenhagen, Denmark	Statens Serum Institut Bioinformatics and Microbial Genomics	Danish Covid-19 Genome Consortium	2021-12-03
EPI_ISL_7060179	2021-11-25	Europe	Denmark	AY.117	Department of Bacteria, Parasites and Fungi, Statens Serum Institut, Copenhagen, Denmark	Statens Serum Institut Bioinformatics and Microbial Genomics	Danish Covid-19 Genome Consortium	2021-12-03
EPI_ISL_7060188	2021-11-25	Europe	Denmark	AY.46.6	Department of Bacteria, Parasites and Fungi, Statens Serum Institut, Copenhagen, Denmark	Statens Serum Institut Bioinformatics and Microbial Genomics	Danish Covid-19 Genome Consortium	2021-12-03
EPI_ISL_7060197	2021-11-25	Europe	Denmark	AY.43	Department of Bacteria, Parasites and Fungi, Statens Serum Institut, Copenhagen, Denmark	Statens Serum Institut Bioinformatics and Microbial Genomics	Danish Covid-19 Genome Consortium	2021-12-03
EPI_ISL_7060211	2021-11-25	Europe	Denmark	AY.121	Department of Bacteria, Parasites and Fungi, Statens Serum Institut, Copenhagen, Denmark	Statens Serum Institut Bioinformatics and Microbial Genomics	Danish Covid-19 Genome Consortium	2021-12-03
EPI_ISL_7060236	2021-11-25	Europe	Denmark	AY.121	Department of Bacteria, Parasites and Fungi, Statens Serum Institut, Copenhagen, Denmark	Statens Serum Institut Bioinformatics and Microbial Genomics	Danish Covid-19 Genome Consortium	2021-12-03
EPI_ISL_7060243	2021-11-25	Europe	Denmark	AY.43	Department of Bacteria, Parasites and Fungi, Statens Serum Institut, Copenhagen, Denmark	Statens Serum Institut Bioinformatics and Microbial Genomics	Danish Covid-19 Genome Consortium	2021-12-03
EPI_ISL_7060267	2021-11-25	Europe	Denmark	AY.46	Department of Bacteria, Parasites and Fungi, Statens Serum Institut, Copenhagen, Denmark	Statens Serum Institut Bioinformatics and Microbial Genomics	Danish Covid-19 Genome Consortium	2021-12-03
EPI_ISL_7060288	2021-11-25	Europe	Denmark	AY.43	Department of Bacteria, Parasites and Fungi, Statens Serum Institut, Copenhagen, Denmark	Statens Serum Institut Bioinformatics and Microbial Genomics	Danish Covid-19 Genome Consortium	2021-12-03
EPI_ISL_7060295	2021-11-25	Europe	Denmark	AY.4	Department of Bacteria, Parasites and Fungi, Statens Serum Institut, Copenhagen, Denmark	Statens Serum Institut Bioinformatics and Microbial Genomics	Danish Covid-19 Genome Consortium	2021-12-03
EPI_ISL_7060300	2021-11-25	Europe	Denmark	AY.43.3	Department of Bacteria, Parasites and Fungi, Statens Serum Institut, Copenhagen, Denmark	Statens Serum Institut Bioinformatics and Microbial Genomics	Danish Covid-19 Genome Consortium	2021-12-03
EPI_ISL_7060303	2021-11-25	Europe	Denmark	AY.4	Department of Bacteria, Parasites and Fungi, Statens Serum Institut, Copenhagen, Denmark	Statens Serum Institut Bioinformatics and Microbial Genomics	Danish Covid-19 Genome Consortium	2021-12-03
EPI_ISL_7060325	2021-11-25	Europe	Denmark	AY.4	Department of Bacteria, Parasites and Fungi, Statens Serum Institut, Copenhagen, Denmark	Statens Serum Institut Bioinformatics and Microbial Genomics	Danish Covid-19 Genome Consortium	2021-12-03
EPI_ISL_7060343	2021-11-25	Europe	Denmark	AY.9.1	Department of Bacteria, Parasites and Fungi, Statens Serum Institut, Copenhagen, Denmark	Statens Serum Institut Bioinformatics and Microbial Genomics	Danish Covid-19 Genome Consortium	2021-12-03
EPI_ISL_7060351	2021-11-25	Europe	Denmark	B.1.617.2	Department of Bacteria, Parasites and Fungi, Statens Serum Institut, Copenhagen, Denmark	Statens Serum Institut Bioinformatics and Microbial Genomics	Danish Covid-19 Genome Consortium	2021-12-03
EPI_ISL_7060358	2021-11-25	Europe	Denmark	B.1.617.2	Department of Bacteria, Parasites and Fungi, Statens Serum Institut, Copenhagen, Denmark	Statens Serum Institut Bioinformatics and Microbial Genomics	Danish Covid-19 Genome Consortium	2021-12-03
EPI_ISL_7060360	2021-11-25	Europe	Denmark	AY.43	Department of Bacteria, Parasites and Fungi, Statens Serum Institut, Copenhagen, Denmark	Statens Serum Institut Bioinformatics and Microbial Genomics	Danish Covid-19 Genome Consortium	2021-12-03
EPI_ISL_7060378	2021-11-25	Europe	Denmark	AY.4	Department of Bacteria, Parasites and Fungi, Statens Serum Institut, Copenhagen, Denmark	Statens Serum Institut Bioinformatics and Microbial Genomics	Danish Covid-19 Genome Consortium	2021-12-03
EPI_ISL_7060383	2021-11-25	Europe	Denmark	AY.121	Department of Bacteria, Parasites and Fungi, Statens Serum Institut, Copenhagen, Denmark	Statens Serum Institut Bioinformatics and Microbial Genomics	Danish Covid-19 Genome Consortium	2021-12-03
EPI_ISL_7060398	2021-11-25	Europe	Denmark	B.1.617.2	Department of Bacteria, Parasites and Fungi, Statens Serum Institut, Copenhagen, Denmark	Statens Serum Institut Bioinformatics and Microbial Genomics	Danish Covid-19 Genome Consortium	2021-12-03
EPI_ISL_7060405	2021-11-25	Europe	Denmark	AY.4	Department of Bacteria, Parasites and Fungi, Statens Serum Institut, Copenhagen, Denmark	Statens Serum Institut Bioinformatics and Microbial Genomics	Danish Covid-19 Genome Consortium	2021-12-03
EPI_ISL_7060411	2021-11-25	Europe	Denmark	AY.4	Department of Bacteria, Parasites and Fungi, Statens Serum Institut, Copenhagen, Denmark	Statens Serum Institut Bioinformatics and Microbial Genomics	Danish Covid-19 Genome Consortium	2021-12-03
EPI_ISL_7060420	2021-11-25	Europe	Denmark	AY.92	Department of Bacteria, Parasites and Fungi, Statens Serum Institut, Copenhagen, Denmark	Statens Serum Institut Bioinformatics and Microbial Genomics	Danish Covid-19 Genome Consortium	2021-12-03
EPI_ISL_7060428	2021-11-25	Europe	Denmark	AY.4	Department of Bacteria, Parasites and Fungi, Statens Serum Institut, Copenhagen, Denmark	Statens Serum Institut Bioinformatics and Microbial Genomics	Danish Covid-19 Genome Consortium	2021-12-03
EPI_ISL_7060433	2021-11-25	Europe	Denmark	AY.122	Department of Bacteria, Parasites and Fungi, Statens Serum Institut, Copenhagen, Denmark	Statens Serum Institut Bioinformatics and Microbial Genomics	Danish Covid-19 Genome Consortium	2021-12-03
EPI_ISL_7060438	2021-11-25	Europe	Denmark	AY.43	Department of Bacteria, Parasites and Fungi, Statens Serum Institut, Copenhagen, Denmark	Statens Serum Institut Bioinformatics and Microbial Genomics	Danish Covid-19 Genome Consortium	2021-12-03
EPI_ISL_7060455	2021-11-25	Europe	Denmark	AY.125	Department of Bacteria, Parasites and Fungi, Statens Serum Institut, Copenhagen, Denmark	Statens Serum Institut Bioinformatics and Microbial Genomics	Danish Covid-19 Genome Consortium	2021-12-03
EPI_ISL_7060461	2021-11-25	Europe	Denmark	AY.122	Department of Bacteria, Parasites and Fungi, Statens Serum Institut, Copenhagen, Denmark	Statens Serum Institut Bioinformatics and Microbial Genomics	Danish Covid-19 Genome Consortium	2021-12-03
EPI_ISL_7060473	2021-11-25	Europe	Denmark	AY.43	Department of Bacteria, Parasites and Fungi, Statens Serum Institut, Copenhagen, Denmark	Statens Serum Institut Bioinformatics and Microbial Genomics	Danish Covid-19 Genome Consortium	2021-12-03
EPI_ISL_7060480	2021-11-25	Europe	Denmark	AY.43	Department of Bacteria, Parasites and Fungi, Statens Serum Institut, Copenhagen, Denmark	Statens Serum Institut Bioinformatics and Microbial Genomics	Danish Covid-19 Genome Consortium	2021-12-03
EPI_ISL_7060500	2021-11-25	Europe	Denmark	AY.4	Department of Bacteria, Parasites and Fungi, Statens Serum Institut, Copenhagen, Denmark	Statens Serum Institut Bioinformatics and Microbial Genomics	Danish Covid-19 Genome Consortium	2021-12-03
EPI_ISL_7060501	2021-11-25	Europe	Denmark	AY.4	Department of Bacteria, Parasites and Fungi, Statens Serum Institut, Copenhagen, Denmark	Statens Serum Institut Bioinformatics and Microbial Genomics	Danish Covid-19 Genome Consortium	2021-12-03
EPI_ISL_7060507	2021-11-25	Europe	Denmark	AY.4	Department of Bacteria, Parasites and Fungi, Statens Serum Institut, Copenhagen, Denmark	Statens Serum Institut Bioinformatics and Microbial Genomics	Danish Covid-19 Genome Consortium	2021-12-03
EPI_ISL_7060510	2021-11-25	Europe	Denmark	AY.4	Department of Bacteria, Parasites and Fungi, Statens Serum Institut, Copenhagen, Denmark	Statens Serum Institut Bioinformatics and Microbial Genomics	Danish Covid-19 Genome Consortium	2021-12-03
EPI_ISL_7060518	2021-11-25	Europe	Denmark	B.1.617.2	Department of Bacteria, Parasites and Fungi, Statens Serum Institut, Copenhagen, Denmark	Statens Serum Institut Bioinformatics and Microbial Genomics	Danish Covid-19 Genome Consortium	2021-12-03
EPI_ISL_7060529	2021-11-25	Europe	Denmark	AY.43	Department of Bacteria, Parasites and Fungi, Statens Serum Institut, Copenhagen, Denmark	Statens Serum Institut Bioinformatics and Microbial Genomics	Danish Covid-19 Genome Consortium	2021-12-03
EPI_ISL_7060536	2021-11-25	Europe	Denmark	AY.122	Department of Bacteria, Parasites and Fungi, Statens Serum Institut, Copenhagen, Denmark	Statens Serum Institut Bioinformatics and Microbial Genomics	Danish Covid-19 Genome Consortium	2021-12-03
EPI_ISL_7060550	2021-11-25	Europe	Denmark	AY.114	Department of Bacteria, Parasites and Fungi, Statens Serum Institut, Copenhagen, Denmark	Statens Serum Institut Bioinformatics and Microbial Genomics	Danish Covid-19 Genome Consortium	2021-12-03
EPI_ISL_7060551	2021-11-25	Europe	Denmark	AY.80	Department of Bacteria, Parasites and Fungi, Statens Serum Institut, Copenhagen, Denmark	Statens Serum Institut Bioinformatics and Microbial Genomics	Danish Covid-19 Genome Consortium	2021-12-03
EPI_ISL_7060558	2021-11-25	Europe	Denmark	AY.66	Department of Bacteria, Parasites and Fungi, Statens Serum Institut, Copenhagen, Denmark	Statens Serum Institut Bioinformatics and Microbial Genomics	Danish Covid-19 Genome Consortium	2021-12-03
EPI_ISL_7060580	2021-11-25	Europe	Denmark	AY.33	Department of Bacteria, Parasites and Fungi, Statens Serum Institut, Copenhagen, Denmark	Statens Serum Institut Bioinformatics and Microbial Genomics	Danish Covid-19 Genome Consortium	2021-12-03
EPI_ISL_7060585	2021-11-25	Europe	Denmark	AY.4	Department of Bacteria, Parasites and Fungi, Statens Serum Institut, Copenhagen, Denmark	Statens Serum Institut Bioinformatics and Microbial Genomics	Danish Covid-19 Genome Consortium	2021-12-03
EPI_ISL_7060615	2021-11-25	Europe	Denmark	B.1.617.2	Department of Bacteria, Parasites and Fungi, Statens Serum Institut, Copenhagen, Denmark	Statens Serum Institut Bioinformatics and Microbial Genomics	Danish Covid-19 Genome Consortium	2021-12-03
EPI_ISL_7060616	2021-11-25	Europe	Denmark	AY.122	Department of Bacteria, Parasites and Fungi, Statens Serum Institut, Copenhagen, Denmark	Statens Serum Institut Bioinformatics and Microbial Genomics	Danish Covid-19 Genome Consortium	2021-12-03
EPI_ISL_7060617	2021-11-25	Europe	Denmark	AY.121	Department of Bacteria, Parasites and Fungi, Statens Serum Institut, Copenhagen, Denmark	Statens Serum Institut Bioinformatics and Microbial Genomics	Danish Covid-19 Genome Consortium	2021-12-03
EPI_ISL_7060627	2021-11-25	Europe	Denmark	AY.4	Department of Bacteria, Parasites and Fungi, Statens Serum Institut, Copenhagen, Denmark	Statens Serum Institut Bioinformatics and Microbial Genomics	Danish Covid-19 Genome Consortium	2021-12-03
EPI_ISL_7060628	2021-11-25	Europe	Denmark	AY.122	Department of Bacteria, Parasites and Fungi, Statens Serum Institut, Copenhagen, Denmark	Statens Serum Institut Bioinformatics and Microbial Genomics	Danish Covid-19 Genome Consortium	2021-12-03
EPI_ISL_7060635	2021-11-25	Europe	Denmark	AY.122	Department of Bacteria, Parasites and Fungi, Statens Serum Institut, Copenhagen, Denmark	Statens Serum Institut Bioinformatics and Microbial Genomics	Danish Covid-19 Genome Consortium	2021-12-03
EPI_ISL_7060649	2021-11-25	Europe	Denmark	AY.122	Department of Bacteria, Parasites and Fungi, Statens Serum Institut, Copenhagen, Denmark	Statens Serum Institut Bioinformatics and Microbial Genomics	Danish Covid-19 Genome Consortium	2021-12-03
EPI_ISL_7060655	2021-11-25	Europe	Denmark	AY.108	Department of Bacteria, Parasites and Fungi, Statens Serum Institut, Copenhagen, Denmark	Statens Serum Institut Bioinformatics and Microbial Genomics	Danish Covid-19 Genome Consortium	2021-12-03
EPI_ISL_7060683	2021-11-25	Europe	Denmark	AY.9.1	Department of Bacteria, Parasites and Fungi, Statens Serum Institut, Copenhagen, Denmark	Statens Serum Institut Bioinformatics and Microbial Genomics	Danish Covid-19 Genome Consortium	2021-12-03
EPI_ISL_7060697	2021-11-25	Europe	Denmark	AY.122	Department of Bacteria, Parasites and Fungi, Statens Serum Institut, Copenhagen, Denmark	Statens Serum Institut Bioinformatics and Microbial Genomics	Danish Covid-19 Genome Consortium	2021-12-03
EPI_ISL_7060704	2021-11-25	Europe	Denmark	AY.43	Department of Bacteria, Parasites and Fungi, Statens Serum Institut, Copenhagen, Denmark	Statens Serum Institut Bioinformatics and Microbial Genomics	Danish Covid-19 Genome Consortium	2021-12-03
EPI_ISL_7060716	2021-11-25	Europe	Denmark	AY.122	Department of Bacteria, Parasites and Fungi, Statens Serum Institut, Copenhagen, Denmark	Statens Serum Institut Bioinformatics and Microbial Genomics	Danish Covid-19 Genome Consortium	2021-12-03
EPI_ISL_7060721	2021-11-25	Europe	Denmark	AY.122.1	Department of Bacteria, Parasites and Fungi, Statens Serum Institut, Copenhagen, Denmark	Statens Serum Institut Bioinformatics and Microbial Genomics	Danish Covid-19 Genome Consortium	2021-12-03
EPI_ISL_7060722	2021-11-25	Europe	Denmark	AY.120	Department of Bacteria, Parasites and Fungi, Statens Serum Institut, Copenhagen, Denmark	Statens Serum Institut Bioinformatics and Microbial Genomics	Danish Covid-19 Genome Consortium	2021-12-03
EPI_ISL_7060744	2021-11-25	Europe	Denmark	AY.4	Department of Bacteria, Parasites and Fungi, Statens Serum Institut, Copenhagen, Denmark	Statens Serum Institut Bioinformatics and Microbial Genomics	Danish Covid-19 Genome Consortium	2021-12-03
EPI_ISL_7060748	2021-11-25	Europe	Denmark	AY.4	Department of Bacteria, Parasites and Fungi, Statens Serum Institut, Copenhagen, Denmark	Statens Serum Institut Bioinformatics and Microbial Genomics	Danish Covid-19 Genome Consortium	2021-12-03
EPI_ISL_7060749	2021-11-25	Europe	Denmark	AY.43	Department of Bacteria, Parasites and Fungi, Statens Serum Institut, Copenhagen, Denmark	Statens Serum Institut Bioinformatics and Microbial Genomics	Danish Covid-19 Genome Consortium	2021-12-03
EPI_ISL_7060758	2021-11-25	Europe	Denmark	AY.122	Department of Bacteria, Parasites and Fungi, Statens Serum Institut, Copenhagen, Denmark	Statens Serum Institut Bioinformatics and Microbial Genomics	Danish Covid-19 Genome Consortium	2021-12-03
EPI_ISL_7060767	2021-11-25	Europe	Denmark	AY.92	Department of Bacteria, Parasites and Fungi, Statens Serum Institut, Copenhagen, Denmark	Statens Serum Institut Bioinformatics and Microbial Genomics	Danish Covid-19 Genome Consortium	2021-12-03
EPI_ISL_7060783	2021-11-25	Europe	Denmark	AY.122	Department of Bacteria, Parasites and Fungi, Statens Serum Institut, Copenhagen, Denmark	Statens Serum Institut Bioinformatics and Microbial Genomics	Danish Covid-19 Genome Consortium	2021-12-03
EPI_ISL_7060795	2021-11-25	Europe	Denmark	AY.85	Department of Bacteria, Parasites and Fungi, Statens Serum Institut, Copenhagen, Denmark	Statens Serum Institut Bioinformatics and Microbial Genomics	Danish Covid-19 Genome Consortium	2021-12-03
EPI_ISL_7060859	2021-11-25	Europe	Denmark	AY.122	Department of Bacteria, Parasites and Fungi, Statens Serum Institut, Copenhagen, Denmark	Statens Serum Institut Bioinformatics and Microbial Genomics	Danish Covid-19 Genome Consortium	2021-12-03
EPI_ISL_7060866	2021-11-25	Europe	Denmark	AY.4	Department of Bacteria, Parasites and Fungi, Statens Serum Institut, Copenhagen, Denmark	Statens Serum Institut Bioinformatics and Microbial Genomics	Danish Covid-19 Genome Consortium	2021-12-03
EPI_ISL_7060867	2021-11-25	Europe	Denmark	AY.46	Department of Bacteria, Parasites and Fungi, Statens Serum Institut, Copenhagen, Denmark	Statens Serum Institut Bioinformatics and Microbial Genomics	Danish Covid-19 Genome Consortium	2021-12-03
EPI_ISL_7060874	2021-11-25	Europe	Denmark	AY.122	Department of Bacteria, Parasites and Fungi, Statens Serum Institut, Copenhagen, Denmark	Statens Serum Institut Bioinformatics and Microbial Genomics	Danish Covid-19 Genome Consortium	2021-12-03
EPI_ISL_7060898	2021-11-25	Europe	Denmark	AY.4	Department of Bacteria, Parasites and Fungi, Statens Serum Institut, Copenhagen, Denmark	Statens Serum Institut Bioinformatics and Microbial Genomics	Danish Covid-19 Genome Consortium	2021-12-03
EPI_ISL_7060913	2021-11-25	Europe	Denmark	AY.36	Department of Bacteria, Parasites and Fungi, Statens Serum Institut, Copenhagen, Denmark	Statens Serum Institut Bioinformatics and Microbial Genomics	Danish Covid-19 Genome Consortium	2021-12-03
EPI_ISL_7060920	2021-11-25	Europe	Denmark	AY.4	Department of Bacteria, Parasites and Fungi, Statens Serum Institut, Copenhagen, Denmark	Statens Serum Institut Bioinformatics and Microbial Genomics	Danish Covid-19 Genome Consortium	2021-12-03
EPI_ISL_7060929	2021-11-25	Europe	Denmark	AY.4.2	Department of Bacteria, Parasites and Fungi, Statens Serum Institut, Copenhagen, Denmark	Statens Serum Institut Bioinformatics and Microbial Genomics	Danish Covid-19 Genome Consortium	2021-12-03
EPI_ISL_7060937	2021-11-25	Europe	Denmark	AY.42	Department of Bacteria, Parasites and Fungi, Statens Serum Institut, Copenhagen, Denmark	Statens Serum Institut Bioinformatics and Microbial Genomics	Danish Covid-19 Genome Consortium	2021-12-03
EPI_ISL_7060947	2021-11-25	Europe	Denmark	AY.43	Department of Bacteria, Parasites and Fungi, Statens Serum Institut, Copenhagen, Denmark	Statens Serum Institut Bioinformatics and Microbial Genomics	Danish Covid-19 Genome Consortium	2021-12-03
EPI_ISL_7060964	2021-11-25	Europe	Denmark	AY.4	Department of Bacteria, Parasites and Fungi, Statens Serum Institut, Copenhagen, Denmark	Statens Serum Institut Bioinformatics and Microbial Genomics	Danish Covid-19 Genome Consortium	2021-12-03
EPI_ISL_7060965	2021-11-25	Europe	Denmark	AY.102	Department of Bacteria, Parasites and Fungi, Statens Serum Institut, Copenhagen, Denmark	Statens Serum Institut Bioinformatics and Microbial Genomics	Danish Covid-19 Genome Consortium	2021-12-03
EPI_ISL_7060987	2021-11-25	Europe	Denmark	AY.39	Department of Bacteria, Parasites and Fungi, Statens Serum Institut, Copenhagen, Denmark	Statens Serum Institut Bioinformatics and Microbial Genomics	Danish Covid-19 Genome Consortium	2021-12-03
EPI_ISL_7061016	2021-11-25	Europe	Denmark	B.1.617.2	Department of Bacteria, Parasites and Fungi, Statens Serum Institut, Copenhagen, Denmark	Statens Serum Institut Bioinformatics and Microbial Genomics	Danish Covid-19 Genome Consortium	2021-12-03
EPI_ISL_7061027	2021-11-25	Europe	Denmark	AY.43	Department of Bacteria, Parasites and Fungi, Statens Serum Institut, Copenhagen, Denmark	Statens Serum Institut Bioinformatics and Microbial Genomics	Danish Covid-19 Genome Consortium	2021-12-03
EPI_ISL_7061036	2021-11-25	Europe	Denmark	AY.43	Department of Bacteria, Parasites and Fungi, Statens Serum Institut, Copenhagen, Denmark	Statens Serum Institut Bioinformatics and Microbial Genomics	Danish Covid-19 Genome Consortium	2021-12-03
EPI_ISL_7061051	2021-11-25	Europe	Denmark	B.1.617.2	Department of Bacteria, Parasites and Fungi, Statens Serum Institut, Copenhagen, Denmark	Statens Serum Institut Bioinformatics and Microbial Genomics	Danish Covid-19 Genome Consortium	2021-12-03
EPI_ISL_7061055	2021-11-25	Europe	Denmark	AY.43	Department of Bacteria, Parasites and Fungi, Statens Serum Institut, Copenhagen, Denmark	Statens Serum Institut Bioinformatics and Microbial Genomics	Danish Covid-19 Genome Consortium	2021-12-03
EPI_ISL_7061072	2021-11-25	Europe	Denmark	AY.4	Department of Bacteria, Parasites and Fungi, Statens Serum Institut, Copenhagen, Denmark	Statens Serum Institut Bioinformatics and Microbial Genomics	Danish Covid-19 Genome Consortium	2021-12-03
EPI_ISL_7061084	2021-11-25	Europe	Denmark	AY.43	Department of Bacteria, Parasites and Fungi, Statens Serum Institut, Copenhagen, Denmark	Statens Serum Institut Bioinformatics and Microbial Genomics	Danish Covid-19 Genome Consortium	2021-12-03
EPI_ISL_7061101	2021-11-25	Europe	Denmark	AY.43	Department of Bacteria, Parasites and Fungi, Statens Serum Institut, Copenhagen, Denmark	Statens Serum Institut Bioinformatics and Microbial Genomics	Danish Covid-19 Genome Consortium	2021-12-03
EPI_ISL_7061103	2021-11-25	Europe	Denmark	AY.42	Department of Bacteria, Parasites and Fungi, Statens Serum Institut, Copenhagen, Denmark	Statens Serum Institut Bioinformatics and Microbial Genomics	Danish Covid-19 Genome Consortium	2021-12-03
EPI_ISL_7061109	2021-11-25	Europe	Denmark	AY.39	Department of Bacteria, Parasites and Fungi, Statens Serum Institut, Copenhagen, Denmark	Statens Serum Institut Bioinformatics and Microbial Genomics	Danish Covid-19 Genome Consortium	2021-12-03
EPI_ISL_7061123	2021-11-25	Europe	Denmark	AY.29	Department of Bacteria, Parasites and Fungi, Statens Serum Institut, Copenhagen, Denmark	Statens Serum Institut Bioinformatics and Microbial Genomics	Danish Covid-19 Genome Consortium	2021-12-03
EPI_ISL_7061130	2021-11-25	Europe	Denmark	AY.122	Department of Bacteria, Parasites and Fungi, Statens Serum Institut, Copenhagen, Denmark	Statens Serum Institut Bioinformatics and Microbial Genomics	Danish Covid-19 Genome Consortium	2021-12-03
EPI_ISL_7061167	2021-11-25	Europe	Denmark	AY.43	Department of Bacteria, Parasites and Fungi, Statens Serum Institut, Copenhagen, Denmark	Statens Serum Institut Bioinformatics and Microbial Genomics	Danish Covid-19 Genome Consortium	2021-12-03
EPI_ISL_7061196	2021-11-25	Europe	Denmark	AY.4	Department of Bacteria, Parasites and Fungi, Statens Serum Institut, Copenhagen, Denmark	Statens Serum Institut Bioinformatics and Microbial Genomics	Danish Covid-19 Genome Consortium	2021-12-03
EPI_ISL_7061204	2021-11-25	Europe	Denmark	AY.4.2	Department of Bacteria, Parasites and Fungi, Statens Serum Institut, Copenhagen, Denmark	Statens Serum Institut Bioinformatics and Microbial Genomics	Danish Covid-19 Genome Consortium	2021-12-03
EPI_ISL_7061205	2021-11-25	Europe	Denmark	AY.122	Department of Bacteria, Parasites and Fungi, Statens Serum Institut, Copenhagen, Denmark	Statens Serum Institut Bioinformatics and Microbial Genomics	Danish Covid-19 Genome Consortium	2021-12-03
EPI_ISL_7061212	2021-11-25	Europe	Denmark	AY.43	Department of Bacteria, Parasites and Fungi, Statens Serum Institut, Copenhagen, Denmark	Statens Serum Institut Bioinformatics and Microbial Genomics	Danish Covid-19 Genome Consortium	2021-12-03
EPI_ISL_7061222	2021-11-25	Europe	Denmark	AY.43	Department of Bacteria, Parasites and Fungi, Statens Serum Institut, Copenhagen, Denmark	Statens Serum Institut Bioinformatics and Microbial Genomics	Danish Covid-19 Genome Consortium	2021-12-03
EPI_ISL_7061237	2021-11-25	Europe	Denmark	AY.4	Department of Bacteria, Parasites and Fungi, Statens Serum Institut, Copenhagen, Denmark	Statens Serum Institut Bioinformatics and Microbial Genomics	Danish Covid-19 Genome Consortium	2021-12-03
EPI_ISL_7061254	2021-11-25	Europe	Denmark	AY.43	Department of Bacteria, Parasites and Fungi, Statens Serum Institut, Copenhagen, Denmark	Statens Serum Institut Bioinformatics and Microbial Genomics	Danish Covid-19 Genome Consortium	2021-12-03
EPI_ISL_7061265	2021-11-25	Europe	Denmark	AY.33	Department of Bacteria, Parasites and Fungi, Statens Serum Institut, Copenhagen, Denmark	Statens Serum Institut Bioinformatics and Microbial Genomics	Danish Covid-19 Genome Consortium	2021-12-03
EPI_ISL_7061278	2021-11-25	Europe	Denmark	AY.122	Department of Bacteria, Parasites and Fungi, Statens Serum Institut, Copenhagen, Denmark	Statens Serum Institut Bioinformatics and Microbial Genomics	Danish Covid-19 Genome Consortium	2021-12-03
EPI_ISL_7061283	2021-11-25	Europe	Denmark	AY.122	Department of Bacteria, Parasites and Fungi, Statens Serum Institut, Copenhagen, Denmark	Statens Serum Institut Bioinformatics and Microbial Genomics	Danish Covid-19 Genome Consortium	2021-12-03
EPI_ISL_7061284	2021-11-25	Europe	Denmark	AY.122	Department of Bacteria, Parasites and Fungi, Statens Serum Institut, Copenhagen, Denmark	Statens Serum Institut Bioinformatics and Microbial Genomics	Danish Covid-19 Genome Consortium	2021-12-03
EPI_ISL_7061288	2021-11-25	Europe	Denmark	AY.4	Department of Bacteria, Parasites and Fungi, Statens Serum Institut, Copenhagen, Denmark	Statens Serum Institut Bioinformatics and Microbial Genomics	Danish Covid-19 Genome Consortium	2021-12-03
EPI_ISL_7061305	2021-11-25	Europe	Denmark	AY.80	Department of Bacteria, Parasites and Fungi, Statens Serum Institut, Copenhagen, Denmark	Statens Serum Institut Bioinformatics and Microbial Genomics	Danish Covid-19 Genome Consortium	2021-12-03
EPI_ISL_7061322	2021-11-25	Europe	Denmark	AY.122	Department of Bacteria, Parasites and Fungi, Statens Serum Institut, Copenhagen, Denmark	Statens Serum Institut Bioinformatics and Microbial Genomics	Danish Covid-19 Genome Consortium	2021-12-03
EPI_ISL_7061328	2021-11-25	Europe	Denmark	B.1.617.2	Department of Bacteria, Parasites and Fungi, Statens Serum Institut, Copenhagen, Denmark	Statens Serum Institut Bioinformatics and Microbial Genomics	Danish Covid-19 Genome Consortium	2021-12-03
EPI_ISL_7061336	2021-11-25	Europe	Denmark	AY.4	Department of Bacteria, Parasites and Fungi, Statens Serum Institut, Copenhagen, Denmark	Statens Serum Institut Bioinformatics and Microbial Genomics	Danish Covid-19 Genome Consortium	2021-12-03
EPI_ISL_7061369	2021-11-25	Europe	Denmark	AY.4.2	Department of Bacteria, Parasites and Fungi, Statens Serum Institut, Copenhagen, Denmark	Statens Serum Institut Bioinformatics and Microbial Genomics	Danish Covid-19 Genome Consortium	2021-12-03
EPI_ISL_7061376	2021-11-25	Europe	Denmark	AY.98.1	Department of Bacteria, Parasites and Fungi, Statens Serum Institut, Copenhagen, Denmark	Statens Serum Institut Bioinformatics and Microbial Genomics	Danish Covid-19 Genome Consortium	2021-12-03
EPI_ISL_7061384	2021-11-25	Europe	Denmark	AY.43	Department of Bacteria, Parasites and Fungi, Statens Serum Institut, Copenhagen, Denmark	Statens Serum Institut Bioinformatics and Microbial Genomics	Danish Covid-19 Genome Consortium	2021-12-03
EPI_ISL_7061406	2021-11-25	Europe	Denmark	AY.4	Department of Bacteria, Parasites and Fungi, Statens Serum Institut, Copenhagen, Denmark	Statens Serum Institut Bioinformatics and Microbial Genomics	Danish Covid-19 Genome Consortium	2021-12-03
EPI_ISL_7061412	2021-11-25	Europe	Denmark	AY.4.2	Department of Bacteria, Parasites and Fungi, Statens Serum Institut, Copenhagen, Denmark	Statens Serum Institut Bioinformatics and Microbial Genomics	Danish Covid-19 Genome Consortium	2021-12-03
EPI_ISL_7061413	2021-11-25	Europe	Denmark	AY.4	Department of Bacteria, Parasites and Fungi, Statens Serum Institut, Copenhagen, Denmark	Statens Serum Institut Bioinformatics and Microbial Genomics	Danish Covid-19 Genome Consortium	2021-12-03
EPI_ISL_7061421	2021-11-25	Europe	Denmark	AY.43	Department of Bacteria, Parasites and Fungi, Statens Serum Institut, Copenhagen, Denmark	Statens Serum Institut Bioinformatics and Microbial Genomics	Danish Covid-19 Genome Consortium	2021-12-03
EPI_ISL_7061436	2021-11-25	Europe	Denmark	AY.46	Department of Bacteria, Parasites and Fungi, Statens Serum Institut, Copenhagen, Denmark	Statens Serum Institut Bioinformatics and Microbial Genomics	Danish Covid-19 Genome Consortium	2021-12-03
EPI_ISL_7061449	2021-11-25	Europe	Denmark	AY.122	Department of Bacteria, Parasites and Fungi, Statens Serum Institut, Copenhagen, Denmark	Statens Serum Institut Bioinformatics and Microbial Genomics	Danish Covid-19 Genome Consortium	2021-12-03
EPI_ISL_7061453	2021-11-25	Europe	Denmark	AY.102	Department of Bacteria, Parasites and Fungi, Statens Serum Institut, Copenhagen, Denmark	Statens Serum Institut Bioinformatics and Microbial Genomics	Danish Covid-19 Genome Consortium	2021-12-03
EPI_ISL_7061456	2021-11-25	Europe	Denmark	AY.43	Department of Bacteria, Parasites and Fungi, Statens Serum Institut, Copenhagen, Denmark	Statens Serum Institut Bioinformatics and Microbial Genomics	Danish Covid-19 Genome Consortium	2021-12-03
EPI_ISL_7061459	2021-11-25	Europe	Denmark	AY.4	Department of Bacteria, Parasites and Fungi, Statens Serum Institut, Copenhagen, Denmark	Statens Serum Institut Bioinformatics and Microbial Genomics	Danish Covid-19 Genome Consortium	2021-12-03
EPI_ISL_7061468	2021-11-25	Europe	Denmark	AY.122	Department of Bacteria, Parasites and Fungi, Statens Serum Institut, Copenhagen, Denmark	Statens Serum Institut Bioinformatics and Microbial Genomics	Danish Covid-19 Genome Consortium	2021-12-03
EPI_ISL_7061469	2021-11-25	Europe	Denmark	AY.36	Department of Bacteria, Parasites and Fungi, Statens Serum Institut, Copenhagen, Denmark	Statens Serum Institut Bioinformatics and Microbial Genomics	Danish Covid-19 Genome Consortium	2021-12-03
EPI_ISL_7061485	2021-11-25	Europe	Denmark	AY.122	Department of Bacteria, Parasites and Fungi, Statens Serum Institut, Copenhagen, Denmark	Statens Serum Institut Bioinformatics and Microbial Genomics	Danish Covid-19 Genome Consortium	2021-12-03
EPI_ISL_7061501	2021-11-25	Europe	Denmark	AY.43	Department of Bacteria, Parasites and Fungi, Statens Serum Institut, Copenhagen, Denmark	Statens Serum Institut Bioinformatics and Microbial Genomics	Danish Covid-19 Genome Consortium	2021-12-03
EPI_ISL_7061527	2021-11-25	Europe	Denmark	AY.103	Department of Bacteria, Parasites and Fungi, Statens Serum Institut, Copenhagen, Denmark	Statens Serum Institut Bioinformatics and Microbial Genomics	Danish Covid-19 Genome Consortium	2021-12-03
EPI_ISL_7061528	2021-11-25	Europe	Denmark	AY.43	Department of Bacteria, Parasites and Fungi, Statens Serum Institut, Copenhagen, Denmark	Statens Serum Institut Bioinformatics and Microbial Genomics	Danish Covid-19 Genome Consortium	2021-12-03
EPI_ISL_7061557	2021-11-25	Europe	Denmark	AY.48	Department of Bacteria, Parasites and Fungi, Statens Serum Institut, Copenhagen, Denmark	Statens Serum Institut Bioinformatics and Microbial Genomics	Danish Covid-19 Genome Consortium	2021-12-03
EPI_ISL_7061572	2021-11-25	Europe	Denmark	AY.122	Department of Bacteria, Parasites and Fungi, Statens Serum Institut, Copenhagen, Denmark	Statens Serum Institut Bioinformatics and Microbial Genomics	Danish Covid-19 Genome Consortium	2021-12-03
EPI_ISL_7061578	2021-11-25	Europe	Denmark	AY.39	Department of Bacteria, Parasites and Fungi, Statens Serum Institut, Copenhagen, Denmark	Statens Serum Institut Bioinformatics and Microbial Genomics	Danish Covid-19 Genome Consortium	2021-12-03
EPI_ISL_7061579	2021-11-25	Europe	Denmark	AY.44	Department of Bacteria, Parasites and Fungi, Statens Serum Institut, Copenhagen, Denmark	Statens Serum Institut Bioinformatics and Microbial Genomics	Danish Covid-19 Genome Consortium	2021-12-03
EPI_ISL_7061584	2021-11-25	Europe	Denmark	AY.43	Department of Bacteria, Parasites and Fungi, Statens Serum Institut, Copenhagen, Denmark	Statens Serum Institut Bioinformatics and Microbial Genomics	Danish Covid-19 Genome Consortium	2021-12-03
EPI_ISL_7061590	2021-11-25	Europe	Denmark	AY.46.6	Department of Bacteria, Parasites and Fungi, Statens Serum Institut, Copenhagen, Denmark	Statens Serum Institut Bioinformatics and Microbial Genomics	Danish Covid-19 Genome Consortium	2021-12-03
EPI_ISL_7061616	2021-11-25	Europe	Denmark	AY.4	Department of Bacteria, Parasites and Fungi, Statens Serum Institut, Copenhagen, Denmark	Statens Serum Institut Bioinformatics and Microbial Genomics	Danish Covid-19 Genome Consortium	2021-12-03
EPI_ISL_7061627	2021-11-25	Europe	Denmark	AY.111	Department of Bacteria, Parasites and Fungi, Statens Serum Institut, Copenhagen, Denmark	Statens Serum Institut Bioinformatics and Microbial Genomics	Danish Covid-19 Genome Consortium	2021-12-03
EPI_ISL_7061635	2021-11-25	Europe	Denmark	B.1.617.2	Department of Bacteria, Parasites and Fungi, Statens Serum Institut, Copenhagen, Denmark	Statens Serum Institut Bioinformatics and Microbial Genomics	Danish Covid-19 Genome Consortium	2021-12-03
EPI_ISL_7061644	2021-11-25	Europe	Denmark	AY.121	Department of Bacteria, Parasites and Fungi, Statens Serum Institut, Copenhagen, Denmark	Statens Serum Institut Bioinformatics and Microbial Genomics	Danish Covid-19 Genome Consortium	2021-12-03
EPI_ISL_7061652	2021-11-25	Europe	Denmark	AY.4	Department of Bacteria, Parasites and Fungi, Statens Serum Institut, Copenhagen, Denmark	Statens Serum Institut Bioinformatics and Microbial Genomics	Danish Covid-19 Genome Consortium	2021-12-03
EPI_ISL_7061657	2021-11-25	Europe	Denmark	AY.39	Department of Bacteria, Parasites and Fungi, Statens Serum Institut, Copenhagen, Denmark	Statens Serum Institut Bioinformatics and Microbial Genomics	Danish Covid-19 Genome Consortium	2021-12-03
EPI_ISL_7061665	2021-11-25	Europe	Denmark	AY.39	Department of Bacteria, Parasites and Fungi, Statens Serum Institut, Copenhagen, Denmark	Statens Serum Institut Bioinformatics and Microbial Genomics	Danish Covid-19 Genome Consortium	2021-12-03
EPI_ISL_7061673	2021-11-25	Europe	Denmark	B.1.617.2	Department of Bacteria, Parasites and Fungi, Statens Serum Institut, Copenhagen, Denmark	Statens Serum Institut Bioinformatics and Microbial Genomics	Danish Covid-19 Genome Consortium	2021-12-03
EPI_ISL_7061694	2021-11-25	Europe	Denmark	AY.4	Department of Bacteria, Parasites and Fungi, Statens Serum Institut, Copenhagen, Denmark	Statens Serum Institut Bioinformatics and Microbial Genomics	Danish Covid-19 Genome Consortium	2021-12-03
EPI_ISL_7061722	2021-11-25	Europe	Denmark	AY.43	Department of Bacteria, Parasites and Fungi, Statens Serum Institut, Copenhagen, Denmark	Statens Serum Institut Bioinformatics and Microbial Genomics	Danish Covid-19 Genome Consortium	2021-12-03
EPI_ISL_7061737	2021-11-25	Europe	Denmark	AY.4	Department of Bacteria, Parasites and Fungi, Statens Serum Institut, Copenhagen, Denmark	Statens Serum Institut Bioinformatics and Microbial Genomics	Danish Covid-19 Genome Consortium	2021-12-03
EPI_ISL_7061745	2021-11-25	Europe	Denmark	AY.43	Department of Bacteria, Parasites and Fungi, Statens Serum Institut, Copenhagen, Denmark	Statens Serum Institut Bioinformatics and Microbial Genomics	Danish Covid-19 Genome Consortium	2021-12-03
EPI_ISL_7061753	2021-11-25	Europe	Denmark	AY.36	Department of Bacteria, Parasites and Fungi, Statens Serum Institut, Copenhagen, Denmark	Statens Serum Institut Bioinformatics and Microbial Genomics	Danish Covid-19 Genome Consortium	2021-12-03
EPI_ISL_7061788	2021-11-25	Europe	Denmark	AY.4.2	Department of Bacteria, Parasites and Fungi, Statens Serum Institut, Copenhagen, Denmark	Statens Serum Institut Bioinformatics and Microbial Genomics	Danish Covid-19 Genome Consortium	2021-12-03
EPI_ISL_7061789	2021-11-25	Europe	Denmark	AY.43	Department of Bacteria, Parasites and Fungi, Statens Serum Institut, Copenhagen, Denmark	Statens Serum Institut Bioinformatics and Microbial Genomics	Danish Covid-19 Genome Consortium	2021-12-03
EPI_ISL_7061797	2021-11-25	Europe	Denmark	AY.122	Department of Bacteria, Parasites and Fungi, Statens Serum Institut, Copenhagen, Denmark	Statens Serum Institut Bioinformatics and Microbial Genomics	Danish Covid-19 Genome Consortium	2021-12-03
EPI_ISL_7061820	2021-11-25	Europe	Denmark	AY.122.1	Department of Bacteria, Parasites and Fungi, Statens Serum Institut, Copenhagen, Denmark	Statens Serum Institut Bioinformatics and Microbial Genomics	Danish Covid-19 Genome Consortium	2021-12-03
EPI_ISL_7061834	2021-11-25	Europe	Denmark	AY.43	Department of Bacteria, Parasites and Fungi, Statens Serum Institut, Copenhagen, Denmark	Statens Serum Institut Bioinformatics and Microbial Genomics	Danish Covid-19 Genome Consortium	2021-12-03
EPI_ISL_7061848	2021-11-25	Europe	Denmark	AY.4	Department of Bacteria, Parasites and Fungi, Statens Serum Institut, Copenhagen, Denmark	Statens Serum Institut Bioinformatics and Microbial Genomics	Danish Covid-19 Genome Consortium	2021-12-03
EPI_ISL_7061850	2021-11-25	Europe	Denmark	AY.43	Department of Bacteria, Parasites and Fungi, Statens Serum Institut, Copenhagen, Denmark	Statens Serum Institut Bioinformatics and Microbial Genomics	Danish Covid-19 Genome Consortium	2021-12-03
EPI_ISL_7061878	2021-11-25	Europe	Denmark	AY.4	Department of Bacteria, Parasites and Fungi, Statens Serum Institut, Copenhagen, Denmark	Statens Serum Institut Bioinformatics and Microbial Genomics	Danish Covid-19 Genome Consortium	2021-12-03
EPI_ISL_7061902	2021-11-25	Europe	Denmark	AY.43	Department of Bacteria, Parasites and Fungi, Statens Serum Institut, Copenhagen, Denmark	Statens Serum Institut Bioinformatics and Microbial Genomics	Danish Covid-19 Genome Consortium	2021-12-03
EPI_ISL_7061925	2021-11-25	Europe	Denmark	AY.4.2	Department of Bacteria, Parasites and Fungi, Statens Serum Institut, Copenhagen, Denmark	Statens Serum Institut Bioinformatics and Microbial Genomics	Danish Covid-19 Genome Consortium	2021-12-03
EPI_ISL_7061931	2021-11-25	Europe	Denmark	AY.33	Department of Bacteria, Parasites and Fungi, Statens Serum Institut, Copenhagen, Denmark	Statens Serum Institut Bioinformatics and Microbial Genomics	Danish Covid-19 Genome Consortium	2021-12-03
EPI_ISL_7061935	2021-11-25	Europe	Denmark	AY.4	Department of Bacteria, Parasites and Fungi, Statens Serum Institut, Copenhagen, Denmark	Statens Serum Institut Bioinformatics and Microbial Genomics	Danish Covid-19 Genome Consortium	2021-12-03
EPI_ISL_7061957	2021-11-25	Europe	Denmark	AY.43	Department of Bacteria, Parasites and Fungi, Statens Serum Institut, Copenhagen, Denmark	Statens Serum Institut Bioinformatics and Microbial Genomics	Danish Covid-19 Genome Consortium	2021-12-03
EPI_ISL_7061965	2021-11-25	Europe	Denmark	AY.46	Department of Bacteria, Parasites and Fungi, Statens Serum Institut, Copenhagen, Denmark	Statens Serum Institut Bioinformatics and Microbial Genomics	Danish Covid-19 Genome Consortium	2021-12-03
EPI_ISL_7061988	2021-11-25	Europe	Denmark	AY.46.6	Department of Bacteria, Parasites and Fungi, Statens Serum Institut, Copenhagen, Denmark	Statens Serum Institut Bioinformatics and Microbial Genomics	Danish Covid-19 Genome Consortium	2021-12-03
EPI_ISL_7061992	2021-11-25	Europe	Denmark	AY.43	Department of Bacteria, Parasites and Fungi, Statens Serum Institut, Copenhagen, Denmark	Statens Serum Institut Bioinformatics and Microbial Genomics	Danish Covid-19 Genome Consortium	2021-12-03
EPI_ISL_7061998	2021-11-25	Europe	Denmark	AY.122	Department of Bacteria, Parasites and Fungi, Statens Serum Institut, Copenhagen, Denmark	Statens Serum Institut Bioinformatics and Microbial Genomics	Danish Covid-19 Genome Consortium	2021-12-03
EPI_ISL_7062008	2021-11-25	Europe	Denmark	AY.92	Department of Bacteria, Parasites and Fungi, Statens Serum Institut, Copenhagen, Denmark	Statens Serum Institut Bioinformatics and Microbial Genomics	Danish Covid-19 Genome Consortium	2021-12-03
EPI_ISL_7062015	2021-11-25	Europe	Denmark	AY.43	Department of Bacteria, Parasites and Fungi, Statens Serum Institut, Copenhagen, Denmark	Statens Serum Institut Bioinformatics and Microbial Genomics	Danish Covid-19 Genome Consortium	2021-12-03
EPI_ISL_7062022	2021-11-25	Europe	Denmark	AY.42	Department of Bacteria, Parasites and Fungi, Statens Serum Institut, Copenhagen, Denmark	Statens Serum Institut Bioinformatics and Microbial Genomics	Danish Covid-19 Genome Consortium	2021-12-03
EPI_ISL_7062050	2021-11-25	Europe	Denmark	AY.7.1	Department of Bacteria, Parasites and Fungi, Statens Serum Institut, Copenhagen, Denmark	Statens Serum Institut Bioinformatics and Microbial Genomics	Danish Covid-19 Genome Consortium	2021-12-03
EPI_ISL_7062056	2021-11-25	Europe	Denmark	AY.122.1	Department of Bacteria, Parasites and Fungi, Statens Serum Institut, Copenhagen, Denmark	Statens Serum Institut Bioinformatics and Microbial Genomics	Danish Covid-19 Genome Consortium	2021-12-03
EPI_ISL_7062096	2021-11-25	Europe	Denmark	AY.43	Department of Bacteria, Parasites and Fungi, Statens Serum Institut, Copenhagen, Denmark	Statens Serum Institut Bioinformatics and Microbial Genomics	Danish Covid-19 Genome Consortium	2021-12-03
EPI_ISL_7062098	2021-11-25	Europe	Denmark	AY.122	Department of Bacteria, Parasites and Fungi, Statens Serum Institut, Copenhagen, Denmark	Statens Serum Institut Bioinformatics and Microbial Genomics	Danish Covid-19 Genome Consortium	2021-12-03
EPI_ISL_7062116	2021-11-25	Europe	Denmark	AY.46	Department of Bacteria, Parasites and Fungi, Statens Serum Institut, Copenhagen, Denmark	Statens Serum Institut Bioinformatics and Microbial Genomics	Danish Covid-19 Genome Consortium	2021-12-03
EPI_ISL_7062117	2021-11-25	Europe	Denmark	AY.122	Department of Bacteria, Parasites and Fungi, Statens Serum Institut, Copenhagen, Denmark	Statens Serum Institut Bioinformatics and Microbial Genomics	Danish Covid-19 Genome Consortium	2021-12-03
EPI_ISL_7062118	2021-11-25	Europe	Denmark	AY.4	Department of Bacteria, Parasites and Fungi, Statens Serum Institut, Copenhagen, Denmark	Statens Serum Institut Bioinformatics and Microbial Genomics	Danish Covid-19 Genome Consortium	2021-12-03
EPI_ISL_7062125	2021-11-25	Europe	Denmark	AY.4	Department of Bacteria, Parasites and Fungi, Statens Serum Institut, Copenhagen, Denmark	Statens Serum Institut Bioinformatics and Microbial Genomics	Danish Covid-19 Genome Consortium	2021-12-03
EPI_ISL_7062126	2021-11-25	Europe	Denmark	AY.43	Department of Bacteria, Parasites and Fungi, Statens Serum Institut, Copenhagen, Denmark	Statens Serum Institut Bioinformatics and Microbial Genomics	Danish Covid-19 Genome Consortium	2021-12-03
EPI_ISL_7062132	2021-11-25	Europe	Denmark	AY.122	Department of Bacteria, Parasites and Fungi, Statens Serum Institut, Copenhagen, Denmark	Statens Serum Institut Bioinformatics and Microbial Genomics	Danish Covid-19 Genome Consortium	2021-12-03
EPI_ISL_7062137	2021-11-25	Europe	Denmark	AY.39	Department of Bacteria, Parasites and Fungi, Statens Serum Institut, Copenhagen, Denmark	Statens Serum Institut Bioinformatics and Microbial Genomics	Danish Covid-19 Genome Consortium	2021-12-03
EPI_ISL_7062138	2021-11-25	Europe	Denmark	AY.39	Department of Bacteria, Parasites and Fungi, Statens Serum Institut, Copenhagen, Denmark	Statens Serum Institut Bioinformatics and Microbial Genomics	Danish Covid-19 Genome Consortium	2021-12-03
EPI_ISL_7062147	2021-11-25	Europe	Denmark	AY.5.4	Department of Bacteria, Parasites and Fungi, Statens Serum Institut, Copenhagen, Denmark	Statens Serum Institut Bioinformatics and Microbial Genomics	Danish Covid-19 Genome Consortium	2021-12-03
EPI_ISL_7062156	2021-11-25	Europe	Denmark	AY.4	Department of Bacteria, Parasites and Fungi, Statens Serum Institut, Copenhagen, Denmark	Statens Serum Institut Bioinformatics and Microbial Genomics	Danish Covid-19 Genome Consortium	2021-12-03
EPI_ISL_7062164	2021-11-25	Europe	Denmark	B.1.617.2	Department of Bacteria, Parasites and Fungi, Statens Serum Institut, Copenhagen, Denmark	Statens Serum Institut Bioinformatics and Microbial Genomics	Danish Covid-19 Genome Consortium	2021-12-03
EPI_ISL_7062182	2021-11-25	Europe	Denmark	AY.43	Department of Bacteria, Parasites and Fungi, Statens Serum Institut, Copenhagen, Denmark	Statens Serum Institut Bioinformatics and Microbial Genomics	Danish Covid-19 Genome Consortium	2021-12-03
EPI_ISL_7062184	2021-11-25	Europe	Denmark	AY.43	Department of Bacteria, Parasites and Fungi, Statens Serum Institut, Copenhagen, Denmark	Statens Serum Institut Bioinformatics and Microbial Genomics	Danish Covid-19 Genome Consortium	2021-12-03
EPI_ISL_7062185	2021-11-25	Europe	Denmark	AY.43	Department of Bacteria, Parasites and Fungi, Statens Serum Institut, Copenhagen, Denmark	Statens Serum Institut Bioinformatics and Microbial Genomics	Danish Covid-19 Genome Consortium	2021-12-03
EPI_ISL_7062193	2021-11-25	Europe	Denmark	B.1.617.2	Department of Bacteria, Parasites and Fungi, Statens Serum Institut, Copenhagen, Denmark	Statens Serum Institut Bioinformatics and Microbial Genomics	Danish Covid-19 Genome Consortium	2021-12-03
EPI_ISL_7062195	2021-11-25	Europe	Denmark	AY.43	Department of Bacteria, Parasites and Fungi, Statens Serum Institut, Copenhagen, Denmark	Statens Serum Institut Bioinformatics and Microbial Genomics	Danish Covid-19 Genome Consortium	2021-12-03
EPI_ISL_7062202	2021-11-25	Europe	Denmark	AY.122	Department of Bacteria, Parasites and Fungi, Statens Serum Institut, Copenhagen, Denmark	Statens Serum Institut Bioinformatics and Microbial Genomics	Danish Covid-19 Genome Consortium	2021-12-03
EPI_ISL_7062204	2021-11-25	Europe	Denmark	AY.4	Department of Bacteria, Parasites and Fungi, Statens Serum Institut, Copenhagen, Denmark	Statens Serum Institut Bioinformatics and Microbial Genomics	Danish Covid-19 Genome Consortium	2021-12-03
EPI_ISL_7062205	2021-11-25	Europe	Denmark	B.1.617.2	Department of Bacteria, Parasites and Fungi, Statens Serum Institut, Copenhagen, Denmark	Statens Serum Institut Bioinformatics and Microbial Genomics	Danish Covid-19 Genome Consortium	2021-12-03
EPI_ISL_7062214	2021-11-25	Europe	Denmark	AY.36	Department of Bacteria, Parasites and Fungi, Statens Serum Institut, Copenhagen, Denmark	Statens Serum Institut Bioinformatics and Microbial Genomics	Danish Covid-19 Genome Consortium	2021-12-03
EPI_ISL_7062220	2021-11-25	Europe	Denmark	AY.43	Department of Bacteria, Parasites and Fungi, Statens Serum Institut, Copenhagen, Denmark	Statens Serum Institut Bioinformatics and Microbial Genomics	Danish Covid-19 Genome Consortium	2021-12-03
EPI_ISL_7062224	2021-11-25	Europe	Denmark	AY.120.2.1	Department of Bacteria, Parasites and Fungi, Statens Serum Institut, Copenhagen, Denmark	Statens Serum Institut Bioinformatics and Microbial Genomics	Danish Covid-19 Genome Consortium	2021-12-03
EPI_ISL_7062234	2021-11-25	Europe	Denmark	AY.43	Department of Bacteria, Parasites and Fungi, Statens Serum Institut, Copenhagen, Denmark	Statens Serum Institut Bioinformatics and Microbial Genomics	Danish Covid-19 Genome Consortium	2021-12-03
EPI_ISL_7062250	2021-11-25	Europe	Denmark	AY.46	Department of Bacteria, Parasites and Fungi, Statens Serum Institut, Copenhagen, Denmark	Statens Serum Institut Bioinformatics and Microbial Genomics	Danish Covid-19 Genome Consortium	2021-12-03
EPI_ISL_7062253	2021-11-25	Europe	Denmark	AY.4	Department of Bacteria, Parasites and Fungi, Statens Serum Institut, Copenhagen, Denmark	Statens Serum Institut Bioinformatics and Microbial Genomics	Danish Covid-19 Genome Consortium	2021-12-03
EPI_ISL_7062254	2021-11-25	Europe	Denmark	AY.4	Department of Bacteria, Parasites and Fungi, Statens Serum Institut, Copenhagen, Denmark	Statens Serum Institut Bioinformatics and Microbial Genomics	Danish Covid-19 Genome Consortium	2021-12-03
EPI_ISL_7062257	2021-11-25	Europe	Denmark	AY.5	Department of Bacteria, Parasites and Fungi, Statens Serum Institut, Copenhagen, Denmark	Statens Serum Institut Bioinformatics and Microbial Genomics	Danish Covid-19 Genome Consortium	2021-12-03
EPI_ISL_7062259	2021-11-25	Europe	Denmark	AY.122	Department of Bacteria, Parasites and Fungi, Statens Serum Institut, Copenhagen, Denmark	Statens Serum Institut Bioinformatics and Microbial Genomics	Danish Covid-19 Genome Consortium	2021-12-03
EPI_ISL_7062260	2021-11-25	Europe	Denmark	AY.43	Department of Bacteria, Parasites and Fungi, Statens Serum Institut, Copenhagen, Denmark	Statens Serum Institut Bioinformatics and Microbial Genomics	Danish Covid-19 Genome Consortium	2021-12-03
EPI_ISL_7062261	2021-11-25	Europe	Denmark	AY.122	Department of Bacteria, Parasites and Fungi, Statens Serum Institut, Copenhagen, Denmark	Statens Serum Institut Bioinformatics and Microbial Genomics	Danish Covid-19 Genome Consortium	2021-12-03
EPI_ISL_7062267	2021-11-25	Europe	Denmark	B.1.617.2	Department of Bacteria, Parasites and Fungi, Statens Serum Institut, Copenhagen, Denmark	Statens Serum Institut Bioinformatics and Microbial Genomics	Danish Covid-19 Genome Consortium	2021-12-03
EPI_ISL_7062269	2021-11-25	Europe	Denmark	AY.4.2	Department of Bacteria, Parasites and Fungi, Statens Serum Institut, Copenhagen, Denmark	Statens Serum Institut Bioinformatics and Microbial Genomics	Danish Covid-19 Genome Consortium	2021-12-03
EPI_ISL_7062273	2021-11-25	Europe	Denmark	AY.33	Department of Bacteria, Parasites and Fungi, Statens Serum Institut, Copenhagen, Denmark	Statens Serum Institut Bioinformatics and Microbial Genomics	Danish Covid-19 Genome Consortium	2021-12-03
EPI_ISL_7062281	2021-11-25	Europe	Denmark	B.1.617.2	Department of Bacteria, Parasites and Fungi, Statens Serum Institut, Copenhagen, Denmark	Statens Serum Institut Bioinformatics and Microbial Genomics	Danish Covid-19 Genome Consortium	2021-12-03
EPI_ISL_7062282	2021-11-25	Europe	Denmark	AY.122	Department of Bacteria, Parasites and Fungi, Statens Serum Institut, Copenhagen, Denmark	Statens Serum Institut Bioinformatics and Microbial Genomics	Danish Covid-19 Genome Consortium	2021-12-03
EPI_ISL_7062283	2021-11-25	Europe	Denmark	AY.43	Department of Bacteria, Parasites and Fungi, Statens Serum Institut, Copenhagen, Denmark	Statens Serum Institut Bioinformatics and Microbial Genomics	Danish Covid-19 Genome Consortium	2021-12-03
EPI_ISL_7062296	2021-11-25	Europe	Denmark	AY.46.6	Department of Bacteria, Parasites and Fungi, Statens Serum Institut, Copenhagen, Denmark	Statens Serum Institut Bioinformatics and Microbial Genomics	Danish Covid-19 Genome Consortium	2021-12-03
EPI_ISL_7062298	2021-11-25	Europe	Denmark	AY.4	Department of Bacteria, Parasites and Fungi, Statens Serum Institut, Copenhagen, Denmark	Statens Serum Institut Bioinformatics and Microbial Genomics	Danish Covid-19 Genome Consortium	2021-12-03
EPI_ISL_7062305	2021-11-25	Europe	Denmark	AY.43	Department of Bacteria, Parasites and Fungi, Statens Serum Institut, Copenhagen, Denmark	Statens Serum Institut Bioinformatics and Microbial Genomics	Danish Covid-19 Genome Consortium	2021-12-03
EPI_ISL_7062316	2021-11-25	Europe	Denmark	AY.33	Department of Bacteria, Parasites and Fungi, Statens Serum Institut, Copenhagen, Denmark	Statens Serum Institut Bioinformatics and Microbial Genomics	Danish Covid-19 Genome Consortium	2021-12-03
EPI_ISL_7062317	2021-11-25	Europe	Denmark	AY.66	Department of Bacteria, Parasites and Fungi, Statens Serum Institut, Copenhagen, Denmark	Statens Serum Institut Bioinformatics and Microbial Genomics	Danish Covid-19 Genome Consortium	2021-12-03
EPI_ISL_7062320	2021-11-25	Europe	Denmark	AY.44	Department of Bacteria, Parasites and Fungi, Statens Serum Institut, Copenhagen, Denmark	Statens Serum Institut Bioinformatics and Microbial Genomics	Danish Covid-19 Genome Consortium	2021-12-03
EPI_ISL_7062321	2021-11-25	Europe	Denmark	AY.122	Department of Bacteria, Parasites and Fungi, Statens Serum Institut, Copenhagen, Denmark	Statens Serum Institut Bioinformatics and Microbial Genomics	Danish Covid-19 Genome Consortium	2021-12-03
EPI_ISL_7062324	2021-11-25	Europe	Denmark	AY.46	Department of Bacteria, Parasites and Fungi, Statens Serum Institut, Copenhagen, Denmark	Statens Serum Institut Bioinformatics and Microbial Genomics	Danish Covid-19 Genome Consortium	2021-12-03
EPI_ISL_7062336	2021-11-25	Europe	Denmark	AY.122	Department of Bacteria, Parasites and Fungi, Statens Serum Institut, Copenhagen, Denmark	Statens Serum Institut Bioinformatics and Microbial Genomics	Danish Covid-19 Genome Consortium	2021-12-03
EPI_ISL_7062346	2021-11-25	Europe	Denmark	AY.4	Department of Bacteria, Parasites and Fungi, Statens Serum Institut, Copenhagen, Denmark	Statens Serum Institut Bioinformatics and Microbial Genomics	Danish Covid-19 Genome Consortium	2021-12-03
EPI_ISL_7062352	2021-11-25	Europe	Denmark	AY.122	Department of Bacteria, Parasites and Fungi, Statens Serum Institut, Copenhagen, Denmark	Statens Serum Institut Bioinformatics and Microbial Genomics	Danish Covid-19 Genome Consortium	2021-12-03
EPI_ISL_7062353	2021-11-25	Europe	Denmark	AY.43	Department of Bacteria, Parasites and Fungi, Statens Serum Institut, Copenhagen, Denmark	Statens Serum Institut Bioinformatics and Microbial Genomics	Danish Covid-19 Genome Consortium	2021-12-03
EPI_ISL_7062365	2021-11-25	Europe	Denmark	AY.43	Department of Bacteria, Parasites and Fungi, Statens Serum Institut, Copenhagen, Denmark	Statens Serum Institut Bioinformatics and Microbial Genomics	Danish Covid-19 Genome Consortium	2021-12-03
EPI_ISL_7062367	2021-11-25	Europe	Denmark	AY.102	Department of Bacteria, Parasites and Fungi, Statens Serum Institut, Copenhagen, Denmark	Statens Serum Institut Bioinformatics and Microbial Genomics	Danish Covid-19 Genome Consortium	2021-12-03
EPI_ISL_7062368	2021-11-25	Europe	Denmark	AY.39	Department of Bacteria, Parasites and Fungi, Statens Serum Institut, Copenhagen, Denmark	Statens Serum Institut Bioinformatics and Microbial Genomics	Danish Covid-19 Genome Consortium	2021-12-03
EPI_ISL_7062371	2021-11-25	Europe	Denmark	AY.43	Department of Bacteria, Parasites and Fungi, Statens Serum Institut, Copenhagen, Denmark	Statens Serum Institut Bioinformatics and Microbial Genomics	Danish Covid-19 Genome Consortium	2021-12-03
EPI_ISL_7062382	2021-11-25	Europe	Denmark	AY.43	Department of Bacteria, Parasites and Fungi, Statens Serum Institut, Copenhagen, Denmark	Statens Serum Institut Bioinformatics and Microbial Genomics	Danish Covid-19 Genome Consortium	2021-12-03
EPI_ISL_7062393	2021-11-25	Europe	Denmark	AY.46	Department of Bacteria, Parasites and Fungi, Statens Serum Institut, Copenhagen, Denmark	Statens Serum Institut Bioinformatics and Microbial Genomics	Danish Covid-19 Genome Consortium	2021-12-03
EPI_ISL_7062394	2021-11-25	Europe	Denmark	AY.4	Department of Bacteria, Parasites and Fungi, Statens Serum Institut, Copenhagen, Denmark	Statens Serum Institut Bioinformatics and Microbial Genomics	Danish Covid-19 Genome Consortium	2021-12-03
EPI_ISL_7062407	2021-11-25	Europe	Denmark	AY.46	Department of Bacteria, Parasites and Fungi, Statens Serum Institut, Copenhagen, Denmark	Statens Serum Institut Bioinformatics and Microbial Genomics	Danish Covid-19 Genome Consortium	2021-12-03
EPI_ISL_7062418	2021-11-25	Europe	Denmark	AY.4	Department of Bacteria, Parasites and Fungi, Statens Serum Institut, Copenhagen, Denmark	Statens Serum Institut Bioinformatics and Microbial Genomics	Danish Covid-19 Genome Consortium	2021-12-03
EPI_ISL_7062424	2021-11-25	Europe	Denmark	AY.43	Department of Bacteria, Parasites and Fungi, Statens Serum Institut, Copenhagen, Denmark	Statens Serum Institut Bioinformatics and Microbial Genomics	Danish Covid-19 Genome Consortium	2021-12-03
EPI_ISL_7062425	2021-11-25	Europe	Denmark	AY.4	Department of Bacteria, Parasites and Fungi, Statens Serum Institut, Copenhagen, Denmark	Statens Serum Institut Bioinformatics and Microbial Genomics	Danish Covid-19 Genome Consortium	2021-12-03
EPI_ISL_7062426	2021-11-25	Europe	Denmark	AY.4.2	Department of Bacteria, Parasites and Fungi, Statens Serum Institut, Copenhagen, Denmark	Statens Serum Institut Bioinformatics and Microbial Genomics	Danish Covid-19 Genome Consortium	2021-12-03
EPI_ISL_7062436	2021-11-25	Europe	Denmark	AY.58	Department of Bacteria, Parasites and Fungi, Statens Serum Institut, Copenhagen, Denmark	Statens Serum Institut Bioinformatics and Microbial Genomics	Danish Covid-19 Genome Consortium	2021-12-03
EPI_ISL_7062441	2021-11-25	Europe	Denmark	AY.4	Department of Bacteria, Parasites and Fungi, Statens Serum Institut, Copenhagen, Denmark	Statens Serum Institut Bioinformatics and Microbial Genomics	Danish Covid-19 Genome Consortium	2021-12-03
EPI_ISL_7062442	2021-11-25	Europe	Denmark	AY.46.6	Department of Bacteria, Parasites and Fungi, Statens Serum Institut, Copenhagen, Denmark	Statens Serum Institut Bioinformatics and Microbial Genomics	Danish Covid-19 Genome Consortium	2021-12-03
EPI_ISL_7062443	2021-11-25	Europe	Denmark	AY.46	Department of Bacteria, Parasites and Fungi, Statens Serum Institut, Copenhagen, Denmark	Statens Serum Institut Bioinformatics and Microbial Genomics	Danish Covid-19 Genome Consortium	2021-12-03
EPI_ISL_7062444	2021-11-25	Europe	Denmark	AY.43	Department of Bacteria, Parasites and Fungi, Statens Serum Institut, Copenhagen, Denmark	Statens Serum Institut Bioinformatics and Microbial Genomics	Danish Covid-19 Genome Consortium	2021-12-03
EPI_ISL_7062452	2021-11-25	Europe	Denmark	AY.42	Department of Bacteria, Parasites and Fungi, Statens Serum Institut, Copenhagen, Denmark	Statens Serum Institut Bioinformatics and Microbial Genomics	Danish Covid-19 Genome Consortium	2021-12-03
EPI_ISL_7062453	2021-11-25	Europe	Denmark	B.1.617.2	Department of Bacteria, Parasites and Fungi, Statens Serum Institut, Copenhagen, Denmark	Statens Serum Institut Bioinformatics and Microbial Genomics	Danish Covid-19 Genome Consortium	2021-12-03
EPI_ISL_7062461	2021-11-25	Europe	Denmark	AY.43	Department of Bacteria, Parasites and Fungi, Statens Serum Institut, Copenhagen, Denmark	Statens Serum Institut Bioinformatics and Microbial Genomics	Danish Covid-19 Genome Consortium	2021-12-03
EPI_ISL_7062466	2021-11-25	Europe	Denmark	B.1.617.2	Department of Bacteria, Parasites and Fungi, Statens Serum Institut, Copenhagen, Denmark	Statens Serum Institut Bioinformatics and Microbial Genomics	Danish Covid-19 Genome Consortium	2021-12-03
EPI_ISL_7062475	2021-11-25	Europe	Denmark	AY.46	Department of Bacteria, Parasites and Fungi, Statens Serum Institut, Copenhagen, Denmark	Statens Serum Institut Bioinformatics and Microbial Genomics	Danish Covid-19 Genome Consortium	2021-12-03
EPI_ISL_7062476	2021-11-25	Europe	Denmark	AY.4	Department of Bacteria, Parasites and Fungi, Statens Serum Institut, Copenhagen, Denmark	Statens Serum Institut Bioinformatics and Microbial Genomics	Danish Covid-19 Genome Consortium	2021-12-03
EPI_ISL_7062487	2021-11-25	Europe	Denmark	AY.4	Department of Bacteria, Parasites and Fungi, Statens Serum Institut, Copenhagen, Denmark	Statens Serum Institut Bioinformatics and Microbial Genomics	Danish Covid-19 Genome Consortium	2021-12-03
EPI_ISL_7062494	2021-11-25	Europe	Denmark	AY.43	Department of Bacteria, Parasites and Fungi, Statens Serum Institut, Copenhagen, Denmark	Statens Serum Institut Bioinformatics and Microbial Genomics	Danish Covid-19 Genome Consortium	2021-12-03
EPI_ISL_7062496	2021-11-25	Europe	Denmark	AY.102	Department of Bacteria, Parasites and Fungi, Statens Serum Institut, Copenhagen, Denmark	Statens Serum Institut Bioinformatics and Microbial Genomics	Danish Covid-19 Genome Consortium	2021-12-03
EPI_ISL_7062497	2021-11-25	Europe	Denmark	AY.4	Department of Bacteria, Parasites and Fungi, Statens Serum Institut, Copenhagen, Denmark	Statens Serum Institut Bioinformatics and Microbial Genomics	Danish Covid-19 Genome Consortium	2021-12-03
EPI_ISL_7062498	2021-11-25	Europe	Denmark	AY.4	Department of Bacteria, Parasites and Fungi, Statens Serum Institut, Copenhagen, Denmark	Statens Serum Institut Bioinformatics and Microbial Genomics	Danish Covid-19 Genome Consortium	2021-12-03
EPI_ISL_7062499	2021-11-25	Europe	Denmark	AY.43	Department of Bacteria, Parasites and Fungi, Statens Serum Institut, Copenhagen, Denmark	Statens Serum Institut Bioinformatics and Microbial Genomics	Danish Covid-19 Genome Consortium	2021-12-03
EPI_ISL_7062505	2021-11-25	Europe	Denmark	AY.80	Department of Bacteria, Parasites and Fungi, Statens Serum Institut, Copenhagen, Denmark	Statens Serum Institut Bioinformatics and Microbial Genomics	Danish Covid-19 Genome Consortium	2021-12-03
EPI_ISL_7062506	2021-11-25	Europe	Denmark	AY.43	Department of Bacteria, Parasites and Fungi, Statens Serum Institut, Copenhagen, Denmark	Statens Serum Institut Bioinformatics and Microbial Genomics	Danish Covid-19 Genome Consortium	2021-12-03
EPI_ISL_7062510	2021-11-25	Europe	Denmark	AY.120.2.1	Department of Bacteria, Parasites and Fungi, Statens Serum Institut, Copenhagen, Denmark	Statens Serum Institut Bioinformatics and Microbial Genomics	Danish Covid-19 Genome Consortium	2021-12-03
EPI_ISL_7062522	2021-11-25	Europe	Denmark	AY.42	Department of Bacteria, Parasites and Fungi, Statens Serum Institut, Copenhagen, Denmark	Statens Serum Institut Bioinformatics and Microbial Genomics	Danish Covid-19 Genome Consortium	2021-12-03
EPI_ISL_7062523	2021-11-25	Europe	Denmark	AY.43	Department of Bacteria, Parasites and Fungi, Statens Serum Institut, Copenhagen, Denmark	Statens Serum Institut Bioinformatics and Microbial Genomics	Danish Covid-19 Genome Consortium	2021-12-03
EPI_ISL_7062532	2021-11-25	Europe	Denmark	AY.4	Department of Bacteria, Parasites and Fungi, Statens Serum Institut, Copenhagen, Denmark	Statens Serum Institut Bioinformatics and Microbial Genomics	Danish Covid-19 Genome Consortium	2021-12-03
EPI_ISL_7062535	2021-11-25	Europe	Denmark	AY.43	Department of Bacteria, Parasites and Fungi, Statens Serum Institut, Copenhagen, Denmark	Statens Serum Institut Bioinformatics and Microbial Genomics	Danish Covid-19 Genome Consortium	2021-12-03
EPI_ISL_7062540	2021-11-25	Europe	Denmark	AY.43	Department of Bacteria, Parasites and Fungi, Statens Serum Institut, Copenhagen, Denmark	Statens Serum Institut Bioinformatics and Microbial Genomics	Danish Covid-19 Genome Consortium	2021-12-03
EPI_ISL_7062541	2021-11-25	Europe	Denmark	AY.5	Department of Bacteria, Parasites and Fungi, Statens Serum Institut, Copenhagen, Denmark	Statens Serum Institut Bioinformatics and Microbial Genomics	Danish Covid-19 Genome Consortium	2021-12-03
EPI_ISL_7062542	2021-11-25	Europe	Denmark	AY.43	Department of Bacteria, Parasites and Fungi, Statens Serum Institut, Copenhagen, Denmark	Statens Serum Institut Bioinformatics and Microbial Genomics	Danish Covid-19 Genome Consortium	2021-12-03
EPI_ISL_7062544	2021-11-25	Europe	Denmark	AY.43	Department of Bacteria, Parasites and Fungi, Statens Serum Institut, Copenhagen, Denmark	Statens Serum Institut Bioinformatics and Microbial Genomics	Danish Covid-19 Genome Consortium	2021-12-03
EPI_ISL_7062552	2021-11-25	Europe	Denmark	AY.4	Department of Bacteria, Parasites and Fungi, Statens Serum Institut, Copenhagen, Denmark	Statens Serum Institut Bioinformatics and Microbial Genomics	Danish Covid-19 Genome Consortium	2021-12-03
EPI_ISL_7062553	2021-11-25	Europe	Denmark	AY.102	Department of Bacteria, Parasites and Fungi, Statens Serum Institut, Copenhagen, Denmark	Statens Serum Institut Bioinformatics and Microbial Genomics	Danish Covid-19 Genome Consortium	2021-12-03
EPI_ISL_7062554	2021-11-25	Europe	Denmark	AY.122	Department of Bacteria, Parasites and Fungi, Statens Serum Institut, Copenhagen, Denmark	Statens Serum Institut Bioinformatics and Microbial Genomics	Danish Covid-19 Genome Consortium	2021-12-03
EPI_ISL_7062555	2021-11-25	Europe	Denmark	AY.4	Department of Bacteria, Parasites and Fungi, Statens Serum Institut, Copenhagen, Denmark	Statens Serum Institut Bioinformatics and Microbial Genomics	Danish Covid-19 Genome Consortium	2021-12-03
EPI_ISL_7062562	2021-11-25	Europe	Denmark	B.1.617.2	Department of Bacteria, Parasites and Fungi, Statens Serum Institut, Copenhagen, Denmark	Statens Serum Institut Bioinformatics and Microbial Genomics	Danish Covid-19 Genome Consortium	2021-12-03
EPI_ISL_7062564	2021-11-25	Europe	Denmark	AY.33	Department of Bacteria, Parasites and Fungi, Statens Serum Institut, Copenhagen, Denmark	Statens Serum Institut Bioinformatics and Microbial Genomics	Danish Covid-19 Genome Consortium	2021-12-03
EPI_ISL_7062565	2021-11-25	Europe	Denmark	AY.43	Department of Bacteria, Parasites and Fungi, Statens Serum Institut, Copenhagen, Denmark	Statens Serum Institut Bioinformatics and Microbial Genomics	Danish Covid-19 Genome Consortium	2021-12-03
EPI_ISL_7062568	2021-11-25	Europe	Denmark	B.1.617.2	Department of Bacteria, Parasites and Fungi, Statens Serum Institut, Copenhagen, Denmark	Statens Serum Institut Bioinformatics and Microbial Genomics	Danish Covid-19 Genome Consortium	2021-12-03
EPI_ISL_7062576	2021-11-25	Europe	Denmark	AY.4	Department of Bacteria, Parasites and Fungi, Statens Serum Institut, Copenhagen, Denmark	Statens Serum Institut Bioinformatics and Microbial Genomics	Danish Covid-19 Genome Consortium	2021-12-03
EPI_ISL_7062580	2021-11-25	Europe	Denmark	AY.122	Department of Bacteria, Parasites and Fungi, Statens Serum Institut, Copenhagen, Denmark	Statens Serum Institut Bioinformatics and Microbial Genomics	Danish Covid-19 Genome Consortium	2021-12-03
EPI_ISL_7062593	2021-11-25	Europe	Denmark	AY.122	Department of Bacteria, Parasites and Fungi, Statens Serum Institut, Copenhagen, Denmark	Statens Serum Institut Bioinformatics and Microbial Genomics	Danish Covid-19 Genome Consortium	2021-12-03
EPI_ISL_7062594	2021-11-25	Europe	Denmark	AY.43	Department of Bacteria, Parasites and Fungi, Statens Serum Institut, Copenhagen, Denmark	Statens Serum Institut Bioinformatics and Microbial Genomics	Danish Covid-19 Genome Consortium	2021-12-03
EPI_ISL_7062601	2021-11-25	Europe	Denmark	AY.6	Department of Bacteria, Parasites and Fungi, Statens Serum Institut, Copenhagen, Denmark	Statens Serum Institut Bioinformatics and Microbial Genomics	Danish Covid-19 Genome Consortium	2021-12-03
EPI_ISL_7062605	2021-11-25	Europe	Denmark	AY.122	Department of Bacteria, Parasites and Fungi, Statens Serum Institut, Copenhagen, Denmark	Statens Serum Institut Bioinformatics and Microbial Genomics	Danish Covid-19 Genome Consortium	2021-12-03
EPI_ISL_7062606	2021-11-25	Europe	Denmark	AY.43	Department of Bacteria, Parasites and Fungi, Statens Serum Institut, Copenhagen, Denmark	Statens Serum Institut Bioinformatics and Microbial Genomics	Danish Covid-19 Genome Consortium	2021-12-03
EPI_ISL_7062614	2021-11-25	Europe	Denmark	AY.39	Department of Bacteria, Parasites and Fungi, Statens Serum Institut, Copenhagen, Denmark	Statens Serum Institut Bioinformatics and Microbial Genomics	Danish Covid-19 Genome Consortium	2021-12-03
EPI_ISL_7062615	2021-11-25	Europe	Denmark	AY.43	Department of Bacteria, Parasites and Fungi, Statens Serum Institut, Copenhagen, Denmark	Statens Serum Institut Bioinformatics and Microbial Genomics	Danish Covid-19 Genome Consortium	2021-12-03
EPI_ISL_7062625	2021-11-25	Europe	Denmark	AY.43	Department of Bacteria, Parasites and Fungi, Statens Serum Institut, Copenhagen, Denmark	Statens Serum Institut Bioinformatics and Microbial Genomics	Danish Covid-19 Genome Consortium	2021-12-03
EPI_ISL_7062627	2021-11-25	Europe	Denmark	AY.39	Department of Bacteria, Parasites and Fungi, Statens Serum Institut, Copenhagen, Denmark	Statens Serum Institut Bioinformatics and Microbial Genomics	Danish Covid-19 Genome Consortium	2021-12-03
EPI_ISL_7062639	2021-11-25	Europe	Denmark	AY.4	Department of Bacteria, Parasites and Fungi, Statens Serum Institut, Copenhagen, Denmark	Statens Serum Institut Bioinformatics and Microbial Genomics	Danish Covid-19 Genome Consortium	2021-12-03
EPI_ISL_7062640	2021-11-25	Europe	Denmark	AY.4	Department of Bacteria, Parasites and Fungi, Statens Serum Institut, Copenhagen, Denmark	Statens Serum Institut Bioinformatics and Microbial Genomics	Danish Covid-19 Genome Consortium	2021-12-03
EPI_ISL_7062642	2021-11-25	Europe	Denmark	AY.4	Department of Bacteria, Parasites and Fungi, Statens Serum Institut, Copenhagen, Denmark	Statens Serum Institut Bioinformatics and Microbial Genomics	Danish Covid-19 Genome Consortium	2021-12-03
EPI_ISL_7062645	2021-11-25	Europe	Denmark	AY.4	Department of Bacteria, Parasites and Fungi, Statens Serum Institut, Copenhagen, Denmark	Statens Serum Institut Bioinformatics and Microbial Genomics	Danish Covid-19 Genome Consortium	2021-12-03
EPI_ISL_7062650	2021-11-25	Europe	Denmark	AY.4	Department of Bacteria, Parasites and Fungi, Statens Serum Institut, Copenhagen, Denmark	Statens Serum Institut Bioinformatics and Microbial Genomics	Danish Covid-19 Genome Consortium	2021-12-03
EPI_ISL_7062651	2021-11-25	Europe	Denmark	AY.43	Department of Bacteria, Parasites and Fungi, Statens Serum Institut, Copenhagen, Denmark	Statens Serum Institut Bioinformatics and Microbial Genomics	Danish Covid-19 Genome Consortium	2021-12-03
EPI_ISL_7062652	2021-11-25	Europe	Denmark	AY.43	Department of Bacteria, Parasites and Fungi, Statens Serum Institut, Copenhagen, Denmark	Statens Serum Institut Bioinformatics and Microbial Genomics	Danish Covid-19 Genome Consortium	2021-12-03
EPI_ISL_7062653	2021-11-25	Europe	Denmark	AY.43	Department of Bacteria, Parasites and Fungi, Statens Serum Institut, Copenhagen, Denmark	Statens Serum Institut Bioinformatics and Microbial Genomics	Danish Covid-19 Genome Consortium	2021-12-03
EPI_ISL_7062663	2021-11-25	Europe	Denmark	AY.7.1	Department of Bacteria, Parasites and Fungi, Statens Serum Institut, Copenhagen, Denmark	Statens Serum Institut Bioinformatics and Microbial Genomics	Danish Covid-19 Genome Consortium	2021-12-03
EPI_ISL_7062673	2021-11-25	Europe	Denmark	AY.122	Department of Bacteria, Parasites and Fungi, Statens Serum Institut, Copenhagen, Denmark	Statens Serum Institut Bioinformatics and Microbial Genomics	Danish Covid-19 Genome Consortium	2021-12-03
EPI_ISL_7062677	2021-11-25	Europe	Denmark	B.1.617.2	Department of Bacteria, Parasites and Fungi, Statens Serum Institut, Copenhagen, Denmark	Statens Serum Institut Bioinformatics and Microbial Genomics	Danish Covid-19 Genome Consortium	2021-12-03
EPI_ISL_7062679	2021-11-25	Europe	Denmark	AY.4	Department of Bacteria, Parasites and Fungi, Statens Serum Institut, Copenhagen, Denmark	Statens Serum Institut Bioinformatics and Microbial Genomics	Danish Covid-19 Genome Consortium	2021-12-03
EPI_ISL_7062688	2021-11-25	Europe	Denmark	AY.43	Department of Bacteria, Parasites and Fungi, Statens Serum Institut, Copenhagen, Denmark	Statens Serum Institut Bioinformatics and Microbial Genomics	Danish Covid-19 Genome Consortium	2021-12-03
EPI_ISL_7062689	2021-11-25	Europe	Denmark	AY.4	Department of Bacteria, Parasites and Fungi, Statens Serum Institut, Copenhagen, Denmark	Statens Serum Institut Bioinformatics and Microbial Genomics	Danish Covid-19 Genome Consortium	2021-12-03
EPI_ISL_7062691	2021-11-25	Europe	Denmark	AY.4	Department of Bacteria, Parasites and Fungi, Statens Serum Institut, Copenhagen, Denmark	Statens Serum Institut Bioinformatics and Microbial Genomics	Danish Covid-19 Genome Consortium	2021-12-03
EPI_ISL_7062711	2021-11-25	Europe	Denmark	AY.43	Department of Bacteria, Parasites and Fungi, Statens Serum Institut, Copenhagen, Denmark	Statens Serum Institut Bioinformatics and Microbial Genomics	Danish Covid-19 Genome Consortium	2021-12-03
EPI_ISL_7062713	2021-11-25	Europe	Denmark	AY.43	Department of Bacteria, Parasites and Fungi, Statens Serum Institut, Copenhagen, Denmark	Statens Serum Institut Bioinformatics and Microbial Genomics	Danish Covid-19 Genome Consortium	2021-12-03
EPI_ISL_7062714	2021-11-25	Europe	Denmark	AY.39	Department of Bacteria, Parasites and Fungi, Statens Serum Institut, Copenhagen, Denmark	Statens Serum Institut Bioinformatics and Microbial Genomics	Danish Covid-19 Genome Consortium	2021-12-03
EPI_ISL_7062721	2021-11-25	Europe	Denmark	AY.39.1	Department of Bacteria, Parasites and Fungi, Statens Serum Institut, Copenhagen, Denmark	Statens Serum Institut Bioinformatics and Microbial Genomics	Danish Covid-19 Genome Consortium	2021-12-03
EPI_ISL_7062722	2021-11-25	Europe	Denmark	AY.122	Department of Bacteria, Parasites and Fungi, Statens Serum Institut, Copenhagen, Denmark	Statens Serum Institut Bioinformatics and Microbial Genomics	Danish Covid-19 Genome Consortium	2021-12-03
EPI_ISL_7062724	2021-11-25	Europe	Denmark	AY.4	Department of Bacteria, Parasites and Fungi, Statens Serum Institut, Copenhagen, Denmark	Statens Serum Institut Bioinformatics and Microbial Genomics	Danish Covid-19 Genome Consortium	2021-12-03
EPI_ISL_7062727	2021-11-25	Europe	Denmark	AY.43	Department of Bacteria, Parasites and Fungi, Statens Serum Institut, Copenhagen, Denmark	Statens Serum Institut Bioinformatics and Microbial Genomics	Danish Covid-19 Genome Consortium	2021-12-03
EPI_ISL_7062731	2021-11-25	Europe	Denmark	AY.4.5	Department of Bacteria, Parasites and Fungi, Statens Serum Institut, Copenhagen, Denmark	Statens Serum Institut Bioinformatics and Microbial Genomics	Danish Covid-19 Genome Consortium	2021-12-03
EPI_ISL_7062732	2021-11-25	Europe	Denmark	AY.4	Department of Bacteria, Parasites and Fungi, Statens Serum Institut, Copenhagen, Denmark	Statens Serum Institut Bioinformatics and Microbial Genomics	Danish Covid-19 Genome Consortium	2021-12-03
EPI_ISL_7062750	2021-11-25	Europe	Denmark	AY.58	Department of Bacteria, Parasites and Fungi, Statens Serum Institut, Copenhagen, Denmark	Statens Serum Institut Bioinformatics and Microbial Genomics	Danish Covid-19 Genome Consortium	2021-12-03
EPI_ISL_7062751	2021-11-25	Europe	Denmark	B.1.617.2	Department of Bacteria, Parasites and Fungi, Statens Serum Institut, Copenhagen, Denmark	Statens Serum Institut Bioinformatics and Microbial Genomics	Danish Covid-19 Genome Consortium	2021-12-03
EPI_ISL_7062758	2021-11-25	Europe	Denmark	AY.4	Department of Bacteria, Parasites and Fungi, Statens Serum Institut, Copenhagen, Denmark	Statens Serum Institut Bioinformatics and Microbial Genomics	Danish Covid-19 Genome Consortium	2021-12-03
EPI_ISL_7062759	2021-11-25	Europe	Denmark	AY.122	Department of Bacteria, Parasites and Fungi, Statens Serum Institut, Copenhagen, Denmark	Statens Serum Institut Bioinformatics and Microbial Genomics	Danish Covid-19 Genome Consortium	2021-12-03
EPI_ISL_7062777	2021-11-25	Europe	Denmark	AY.43	Department of Bacteria, Parasites and Fungi, Statens Serum Institut, Copenhagen, Denmark	Statens Serum Institut Bioinformatics and Microbial Genomics	Danish Covid-19 Genome Consortium	2021-12-03
EPI_ISL_7062778	2021-11-25	Europe	Denmark	AY.43	Department of Bacteria, Parasites and Fungi, Statens Serum Institut, Copenhagen, Denmark	Statens Serum Institut Bioinformatics and Microbial Genomics	Danish Covid-19 Genome Consortium	2021-12-03
EPI_ISL_7062799	2021-11-25	Europe	Denmark	B.1.617.2	Department of Bacteria, Parasites and Fungi, Statens Serum Institut, Copenhagen, Denmark	Statens Serum Institut Bioinformatics and Microbial Genomics	Danish Covid-19 Genome Consortium	2021-12-03
EPI_ISL_7062807	2021-11-25	Europe	Denmark	AY.4.2	Department of Bacteria, Parasites and Fungi, Statens Serum Institut, Copenhagen, Denmark	Statens Serum Institut Bioinformatics and Microbial Genomics	Danish Covid-19 Genome Consortium	2021-12-03
EPI_ISL_7062814	2021-11-25	Europe	Denmark	AY.4	Department of Bacteria, Parasites and Fungi, Statens Serum Institut, Copenhagen, Denmark	Statens Serum Institut Bioinformatics and Microbial Genomics	Danish Covid-19 Genome Consortium	2021-12-03
EPI_ISL_7062826	2021-11-25	Europe	Denmark	AY.33	Department of Bacteria, Parasites and Fungi, Statens Serum Institut, Copenhagen, Denmark	Statens Serum Institut Bioinformatics and Microbial Genomics	Danish Covid-19 Genome Consortium	2021-12-03
EPI_ISL_7062843	2021-11-25	Europe	Denmark	AY.42	Department of Bacteria, Parasites and Fungi, Statens Serum Institut, Copenhagen, Denmark	Statens Serum Institut Bioinformatics and Microbial Genomics	Danish Covid-19 Genome Consortium	2021-12-03
EPI_ISL_7062848	2021-11-25	Europe	Denmark	AY.46	Department of Bacteria, Parasites and Fungi, Statens Serum Institut, Copenhagen, Denmark	Statens Serum Institut Bioinformatics and Microbial Genomics	Danish Covid-19 Genome Consortium	2021-12-03
EPI_ISL_7062883	2021-11-25	Europe	Denmark	AY.39	Department of Bacteria, Parasites and Fungi, Statens Serum Institut, Copenhagen, Denmark	Statens Serum Institut Bioinformatics and Microbial Genomics	Danish Covid-19 Genome Consortium	2021-12-03
EPI_ISL_7062895	2021-11-25	Europe	Denmark	AY.4	Department of Bacteria, Parasites and Fungi, Statens Serum Institut, Copenhagen, Denmark	Statens Serum Institut Bioinformatics and Microbial Genomics	Danish Covid-19 Genome Consortium	2021-12-03
EPI_ISL_7062903	2021-11-25	Europe	Denmark	AY.4.2	Department of Bacteria, Parasites and Fungi, Statens Serum Institut, Copenhagen, Denmark	Statens Serum Institut Bioinformatics and Microbial Genomics	Danish Covid-19 Genome Consortium	2021-12-03
EPI_ISL_7062910	2021-11-25	Europe	Denmark	AY.98.1	Department of Bacteria, Parasites and Fungi, Statens Serum Institut, Copenhagen, Denmark	Statens Serum Institut Bioinformatics and Microbial Genomics	Danish Covid-19 Genome Consortium	2021-12-03
EPI_ISL_7062925	2021-11-25	Europe	Denmark	AY.4	Department of Bacteria, Parasites and Fungi, Statens Serum Institut, Copenhagen, Denmark	Statens Serum Institut Bioinformatics and Microbial Genomics	Danish Covid-19 Genome Consortium	2021-12-03
EPI_ISL_7062941	2021-11-25	Europe	Denmark	AY.43	Department of Bacteria, Parasites and Fungi, Statens Serum Institut, Copenhagen, Denmark	Statens Serum Institut Bioinformatics and Microbial Genomics	Danish Covid-19 Genome Consortium	2021-12-03
EPI_ISL_7062946	2021-11-25	Europe	Denmark	AY.122	Department of Bacteria, Parasites and Fungi, Statens Serum Institut, Copenhagen, Denmark	Statens Serum Institut Bioinformatics and Microbial Genomics	Danish Covid-19 Genome Consortium	2021-12-03
EPI_ISL_7062947	2021-11-25	Europe	Denmark	AY.4.2	Department of Bacteria, Parasites and Fungi, Statens Serum Institut, Copenhagen, Denmark	Statens Serum Institut Bioinformatics and Microbial Genomics	Danish Covid-19 Genome Consortium	2021-12-03
EPI_ISL_7062971	2021-11-25	Europe	Denmark	AY.4.5	Department of Bacteria, Parasites and Fungi, Statens Serum Institut, Copenhagen, Denmark	Statens Serum Institut Bioinformatics and Microbial Genomics	Danish Covid-19 Genome Consortium	2021-12-03
EPI_ISL_7062981	2021-11-25	Europe	Denmark	AY.122	Department of Bacteria, Parasites and Fungi, Statens Serum Institut, Copenhagen, Denmark	Statens Serum Institut Bioinformatics and Microbial Genomics	Danish Covid-19 Genome Consortium	2021-12-03
EPI_ISL_7062986	2021-11-25	Europe	Denmark	AY.122	Department of Bacteria, Parasites and Fungi, Statens Serum Institut, Copenhagen, Denmark	Statens Serum Institut Bioinformatics and Microbial Genomics	Danish Covid-19 Genome Consortium	2021-12-03
EPI_ISL_7062999	2021-11-25	Europe	Denmark	AY.122	Department of Bacteria, Parasites and Fungi, Statens Serum Institut, Copenhagen, Denmark	Statens Serum Institut Bioinformatics and Microbial Genomics	Danish Covid-19 Genome Consortium	2021-12-03
EPI_ISL_7063008	2021-11-25	Europe	Denmark	AY.43	Department of Bacteria, Parasites and Fungi, Statens Serum Institut, Copenhagen, Denmark	Statens Serum Institut Bioinformatics and Microbial Genomics	Danish Covid-19 Genome Consortium	2021-12-03
EPI_ISL_7063016	2021-11-25	Europe	Denmark	AY.43	Department of Bacteria, Parasites and Fungi, Statens Serum Institut, Copenhagen, Denmark	Statens Serum Institut Bioinformatics and Microbial Genomics	Danish Covid-19 Genome Consortium	2021-12-03
EPI_ISL_7063030	2021-11-25	Europe	Denmark	AY.43	Department of Bacteria, Parasites and Fungi, Statens Serum Institut, Copenhagen, Denmark	Statens Serum Institut Bioinformatics and Microbial Genomics	Danish Covid-19 Genome Consortium	2021-12-03
EPI_ISL_7063031	2021-11-25	Europe	Denmark	AY.43	Department of Bacteria, Parasites and Fungi, Statens Serum Institut, Copenhagen, Denmark	Statens Serum Institut Bioinformatics and Microbial Genomics	Danish Covid-19 Genome Consortium	2021-12-03
EPI_ISL_7063035	2021-11-25	Europe	Denmark	B.1.617.2	Department of Bacteria, Parasites and Fungi, Statens Serum Institut, Copenhagen, Denmark	Statens Serum Institut Bioinformatics and Microbial Genomics	Danish Covid-19 Genome Consortium	2021-12-03
EPI_ISL_7063044	2021-11-25	Europe	Denmark	AY.4	Department of Bacteria, Parasites and Fungi, Statens Serum Institut, Copenhagen, Denmark	Statens Serum Institut Bioinformatics and Microbial Genomics	Danish Covid-19 Genome Consortium	2021-12-03
EPI_ISL_7063061	2021-11-25	Europe	Denmark	AY.43	Department of Bacteria, Parasites and Fungi, Statens Serum Institut, Copenhagen, Denmark	Statens Serum Institut Bioinformatics and Microbial Genomics	Danish Covid-19 Genome Consortium	2021-12-03
EPI_ISL_7063062	2021-11-25	Europe	Denmark	AY.46	Department of Bacteria, Parasites and Fungi, Statens Serum Institut, Copenhagen, Denmark	Statens Serum Institut Bioinformatics and Microbial Genomics	Danish Covid-19 Genome Consortium	2021-12-03
EPI_ISL_7063084	2021-11-25	Europe	Denmark	AY.43	Department of Bacteria, Parasites and Fungi, Statens Serum Institut, Copenhagen, Denmark	Statens Serum Institut Bioinformatics and Microbial Genomics	Danish Covid-19 Genome Consortium	2021-12-03
EPI_ISL_7063088	2021-11-25	Europe	Denmark	AY.43	Department of Bacteria, Parasites and Fungi, Statens Serum Institut, Copenhagen, Denmark	Statens Serum Institut Bioinformatics and Microbial Genomics	Danish Covid-19 Genome Consortium	2021-12-03
EPI_ISL_7063094	2021-11-25	Europe	Denmark	AY.39	Department of Bacteria, Parasites and Fungi, Statens Serum Institut, Copenhagen, Denmark	Statens Serum Institut Bioinformatics and Microbial Genomics	Danish Covid-19 Genome Consortium	2021-12-03
EPI_ISL_7063106	2021-11-25	Europe	Denmark	AY.122	Department of Bacteria, Parasites and Fungi, Statens Serum Institut, Copenhagen, Denmark	Statens Serum Institut Bioinformatics and Microbial Genomics	Danish Covid-19 Genome Consortium	2021-12-03
EPI_ISL_7063140	2021-11-25	Europe	Denmark	AY.122	Department of Bacteria, Parasites and Fungi, Statens Serum Institut, Copenhagen, Denmark	Statens Serum Institut Bioinformatics and Microbial Genomics	Danish Covid-19 Genome Consortium	2021-12-03
EPI_ISL_7063148	2021-11-25	Europe	Denmark	AY.46	Department of Bacteria, Parasites and Fungi, Statens Serum Institut, Copenhagen, Denmark	Statens Serum Institut Bioinformatics and Microbial Genomics	Danish Covid-19 Genome Consortium	2021-12-03
EPI_ISL_7063149	2021-11-25	Europe	Denmark	AY.43	Department of Bacteria, Parasites and Fungi, Statens Serum Institut, Copenhagen, Denmark	Statens Serum Institut Bioinformatics and Microbial Genomics	Danish Covid-19 Genome Consortium	2021-12-03
EPI_ISL_7063161	2021-11-25	Europe	Denmark	AY.46	Department of Bacteria, Parasites and Fungi, Statens Serum Institut, Copenhagen, Denmark	Statens Serum Institut Bioinformatics and Microbial Genomics	Danish Covid-19 Genome Consortium	2021-12-03
EPI_ISL_7063176	2021-11-25	Europe	Denmark	AY.33	Department of Bacteria, Parasites and Fungi, Statens Serum Institut, Copenhagen, Denmark	Statens Serum Institut Bioinformatics and Microbial Genomics	Danish Covid-19 Genome Consortium	2021-12-03
EPI_ISL_7063182	2021-11-25	Europe	Denmark	AY.122	Department of Bacteria, Parasites and Fungi, Statens Serum Institut, Copenhagen, Denmark	Statens Serum Institut Bioinformatics and Microbial Genomics	Danish Covid-19 Genome Consortium	2021-12-03
EPI_ISL_7063183	2021-11-25	Europe	Denmark	AY.46	Department of Bacteria, Parasites and Fungi, Statens Serum Institut, Copenhagen, Denmark	Statens Serum Institut Bioinformatics and Microbial Genomics	Danish Covid-19 Genome Consortium	2021-12-03
EPI_ISL_7063200	2021-11-25	Europe	Denmark	AY.4	Department of Bacteria, Parasites and Fungi, Statens Serum Institut, Copenhagen, Denmark	Statens Serum Institut Bioinformatics and Microbial Genomics	Danish Covid-19 Genome Consortium	2021-12-03
EPI_ISL_7063218	2021-11-25	Europe	Denmark	AY.4	Department of Bacteria, Parasites and Fungi, Statens Serum Institut, Copenhagen, Denmark	Statens Serum Institut Bioinformatics and Microbial Genomics	Danish Covid-19 Genome Consortium	2021-12-03
EPI_ISL_7063229	2021-11-25	Europe	Denmark	AY.9.2	Department of Bacteria, Parasites and Fungi, Statens Serum Institut, Copenhagen, Denmark	Statens Serum Institut Bioinformatics and Microbial Genomics	Danish Covid-19 Genome Consortium	2021-12-03
EPI_ISL_7063232	2021-11-25	Europe	Denmark	AY.4	Department of Bacteria, Parasites and Fungi, Statens Serum Institut, Copenhagen, Denmark	Statens Serum Institut Bioinformatics and Microbial Genomics	Danish Covid-19 Genome Consortium	2021-12-03
EPI_ISL_7063239	2021-11-25	Europe	Denmark	AY.4	Department of Bacteria, Parasites and Fungi, Statens Serum Institut, Copenhagen, Denmark	Statens Serum Institut Bioinformatics and Microbial Genomics	Danish Covid-19 Genome Consortium	2021-12-03
EPI_ISL_7063245	2021-11-25	Europe	Denmark	AY.4	Department of Bacteria, Parasites and Fungi, Statens Serum Institut, Copenhagen, Denmark	Statens Serum Institut Bioinformatics and Microbial Genomics	Danish Covid-19 Genome Consortium	2021-12-03
EPI_ISL_7063246	2021-11-25	Europe	Denmark	AY.4	Department of Bacteria, Parasites and Fungi, Statens Serum Institut, Copenhagen, Denmark	Statens Serum Institut Bioinformatics and Microbial Genomics	Danish Covid-19 Genome Consortium	2021-12-03
EPI_ISL_7063252	2021-11-25	Europe	Denmark	AY.43	Department of Bacteria, Parasites and Fungi, Statens Serum Institut, Copenhagen, Denmark	Statens Serum Institut Bioinformatics and Microbial Genomics	Danish Covid-19 Genome Consortium	2021-12-03
EPI_ISL_7063253	2021-11-25	Europe	Denmark	AY.43	Department of Bacteria, Parasites and Fungi, Statens Serum Institut, Copenhagen, Denmark	Statens Serum Institut Bioinformatics and Microbial Genomics	Danish Covid-19 Genome Consortium	2021-12-03
EPI_ISL_7063268	2021-11-25	Europe	Denmark	AY.43	Department of Bacteria, Parasites and Fungi, Statens Serum Institut, Copenhagen, Denmark	Statens Serum Institut Bioinformatics and Microbial Genomics	Danish Covid-19 Genome Consortium	2021-12-03
EPI_ISL_7063289	2021-11-25	Europe	Denmark	AY.33	Department of Bacteria, Parasites and Fungi, Statens Serum Institut, Copenhagen, Denmark	Statens Serum Institut Bioinformatics and Microbial Genomics	Danish Covid-19 Genome Consortium	2021-12-03
EPI_ISL_7063304	2021-11-25	Europe	Denmark	AY.4	Department of Bacteria, Parasites and Fungi, Statens Serum Institut, Copenhagen, Denmark	Statens Serum Institut Bioinformatics and Microbial Genomics	Danish Covid-19 Genome Consortium	2021-12-03
EPI_ISL_7063313	2021-11-25	Europe	Denmark	AY.4	Department of Bacteria, Parasites and Fungi, Statens Serum Institut, Copenhagen, Denmark	Statens Serum Institut Bioinformatics and Microbial Genomics	Danish Covid-19 Genome Consortium	2021-12-03
EPI_ISL_7063323	2021-11-25	Europe	Denmark	AY.43	Department of Bacteria, Parasites and Fungi, Statens Serum Institut, Copenhagen, Denmark	Statens Serum Institut Bioinformatics and Microbial Genomics	Danish Covid-19 Genome Consortium	2021-12-03
EPI_ISL_7063324	2021-11-25	Europe	Denmark	AY.98.1	Department of Bacteria, Parasites and Fungi, Statens Serum Institut, Copenhagen, Denmark	Statens Serum Institut Bioinformatics and Microbial Genomics	Danish Covid-19 Genome Consortium	2021-12-03
EPI_ISL_7063330	2021-11-25	Europe	Denmark	AY.122	Department of Bacteria, Parasites and Fungi, Statens Serum Institut, Copenhagen, Denmark	Statens Serum Institut Bioinformatics and Microbial Genomics	Danish Covid-19 Genome Consortium	2021-12-03
EPI_ISL_7063341	2021-11-25	Europe	Denmark	AY.39	Department of Bacteria, Parasites and Fungi, Statens Serum Institut, Copenhagen, Denmark	Statens Serum Institut Bioinformatics and Microbial Genomics	Danish Covid-19 Genome Consortium	2021-12-03
EPI_ISL_7063361	2021-11-25	Europe	Denmark	AY.4	Department of Bacteria, Parasites and Fungi, Statens Serum Institut, Copenhagen, Denmark	Statens Serum Institut Bioinformatics and Microbial Genomics	Danish Covid-19 Genome Consortium	2021-12-03
EPI_ISL_7063389	2021-11-25	Europe	Denmark	AY.5.3	Department of Bacteria, Parasites and Fungi, Statens Serum Institut, Copenhagen, Denmark	Statens Serum Institut Bioinformatics and Microbial Genomics	Danish Covid-19 Genome Consortium	2021-12-03
EPI_ISL_7063404	2021-11-25	Europe	Denmark	AY.4	Department of Bacteria, Parasites and Fungi, Statens Serum Institut, Copenhagen, Denmark	Statens Serum Institut Bioinformatics and Microbial Genomics	Danish Covid-19 Genome Consortium	2021-12-03
EPI_ISL_7063413	2021-11-25	Europe	Denmark	AY.125	Department of Bacteria, Parasites and Fungi, Statens Serum Institut, Copenhagen, Denmark	Statens Serum Institut Bioinformatics and Microbial Genomics	Danish Covid-19 Genome Consortium	2021-12-03
EPI_ISL_7063420	2021-11-25	Europe	Denmark	AY.46	Department of Bacteria, Parasites and Fungi, Statens Serum Institut, Copenhagen, Denmark	Statens Serum Institut Bioinformatics and Microbial Genomics	Danish Covid-19 Genome Consortium	2021-12-03
EPI_ISL_7063438	2021-11-25	Europe	Denmark	AY.4	Department of Bacteria, Parasites and Fungi, Statens Serum Institut, Copenhagen, Denmark	Statens Serum Institut Bioinformatics and Microbial Genomics	Danish Covid-19 Genome Consortium	2021-12-03
EPI_ISL_7063446	2021-11-25	Europe	Denmark	AY.39	Department of Bacteria, Parasites and Fungi, Statens Serum Institut, Copenhagen, Denmark	Statens Serum Institut Bioinformatics and Microbial Genomics	Danish Covid-19 Genome Consortium	2021-12-03
EPI_ISL_7063449	2021-11-25	Europe	Denmark	AY.43	Department of Bacteria, Parasites and Fungi, Statens Serum Institut, Copenhagen, Denmark	Statens Serum Institut Bioinformatics and Microbial Genomics	Danish Covid-19 Genome Consortium	2021-12-03
EPI_ISL_7063457	2021-11-25	Europe	Denmark	AY.122.1	Department of Bacteria, Parasites and Fungi, Statens Serum Institut, Copenhagen, Denmark	Statens Serum Institut Bioinformatics and Microbial Genomics	Danish Covid-19 Genome Consortium	2021-12-03
EPI_ISL_7063480	2021-11-25	Europe	Denmark	AY.122	Department of Bacteria, Parasites and Fungi, Statens Serum Institut, Copenhagen, Denmark	Statens Serum Institut Bioinformatics and Microbial Genomics	Danish Covid-19 Genome Consortium	2021-12-03
EPI_ISL_7063485	2021-11-25	Europe	Denmark	AY.66	Department of Bacteria, Parasites and Fungi, Statens Serum Institut, Copenhagen, Denmark	Statens Serum Institut Bioinformatics and Microbial Genomics	Danish Covid-19 Genome Consortium	2021-12-03
EPI_ISL_7063493	2021-11-25	Europe	Denmark	B.1.617.2	Department of Bacteria, Parasites and Fungi, Statens Serum Institut, Copenhagen, Denmark	Statens Serum Institut Bioinformatics and Microbial Genomics	Danish Covid-19 Genome Consortium	2021-12-03
EPI_ISL_7063494	2021-11-25	Europe	Denmark	AY.43	Department of Bacteria, Parasites and Fungi, Statens Serum Institut, Copenhagen, Denmark	Statens Serum Institut Bioinformatics and Microbial Genomics	Danish Covid-19 Genome Consortium	2021-12-03
EPI_ISL_7063511	2021-11-25	Europe	Denmark	AY.98.1	Department of Bacteria, Parasites and Fungi, Statens Serum Institut, Copenhagen, Denmark	Statens Serum Institut Bioinformatics and Microbial Genomics	Danish Covid-19 Genome Consortium	2021-12-03
EPI_ISL_7063512	2021-11-25	Europe	Denmark	AY.44	Department of Bacteria, Parasites and Fungi, Statens Serum Institut, Copenhagen, Denmark	Statens Serum Institut Bioinformatics and Microbial Genomics	Danish Covid-19 Genome Consortium	2021-12-03
EPI_ISL_7063522	2021-11-25	Europe	Denmark	AY.98.1	Department of Bacteria, Parasites and Fungi, Statens Serum Institut, Copenhagen, Denmark	Statens Serum Institut Bioinformatics and Microbial Genomics	Danish Covid-19 Genome Consortium	2021-12-03
EPI_ISL_7063523	2021-11-25	Europe	Denmark	AY.4	Department of Bacteria, Parasites and Fungi, Statens Serum Institut, Copenhagen, Denmark	Statens Serum Institut Bioinformatics and Microbial Genomics	Danish Covid-19 Genome Consortium	2021-12-03
EPI_ISL_7063530	2021-11-25	Europe	Denmark	AY.33	Department of Bacteria, Parasites and Fungi, Statens Serum Institut, Copenhagen, Denmark	Statens Serum Institut Bioinformatics and Microbial Genomics	Danish Covid-19 Genome Consortium	2021-12-03
EPI_ISL_7063533	2021-11-25	Europe	Denmark	AY.43	Department of Bacteria, Parasites and Fungi, Statens Serum Institut, Copenhagen, Denmark	Statens Serum Institut Bioinformatics and Microbial Genomics	Danish Covid-19 Genome Consortium	2021-12-03
EPI_ISL_7063534	2021-11-25	Europe	Denmark	AY.39	Department of Bacteria, Parasites and Fungi, Statens Serum Institut, Copenhagen, Denmark	Statens Serum Institut Bioinformatics and Microbial Genomics	Danish Covid-19 Genome Consortium	2021-12-03
EPI_ISL_7063538	2021-11-25	Europe	Denmark	AY.4.2	Department of Bacteria, Parasites and Fungi, Statens Serum Institut, Copenhagen, Denmark	Statens Serum Institut Bioinformatics and Microbial Genomics	Danish Covid-19 Genome Consortium	2021-12-03
EPI_ISL_7063555	2021-11-25	Europe	Denmark	AY.89	Department of Bacteria, Parasites and Fungi, Statens Serum Institut, Copenhagen, Denmark	Statens Serum Institut Bioinformatics and Microbial Genomics	Danish Covid-19 Genome Consortium	2021-12-03
EPI_ISL_7063556	2021-11-25	Europe	Denmark	AY.43	Department of Bacteria, Parasites and Fungi, Statens Serum Institut, Copenhagen, Denmark	Statens Serum Institut Bioinformatics and Microbial Genomics	Danish Covid-19 Genome Consortium	2021-12-03
EPI_ISL_7063563	2021-11-25	Europe	Denmark	AY.43	Department of Bacteria, Parasites and Fungi, Statens Serum Institut, Copenhagen, Denmark	Statens Serum Institut Bioinformatics and Microbial Genomics	Danish Covid-19 Genome Consortium	2021-12-03
EPI_ISL_7063564	2021-11-25	Europe	Denmark	AY.43	Department of Bacteria, Parasites and Fungi, Statens Serum Institut, Copenhagen, Denmark	Statens Serum Institut Bioinformatics and Microbial Genomics	Danish Covid-19 Genome Consortium	2021-12-03
EPI_ISL_7063568	2021-11-25	Europe	Denmark	AY.4	Department of Bacteria, Parasites and Fungi, Statens Serum Institut, Copenhagen, Denmark	Statens Serum Institut Bioinformatics and Microbial Genomics	Danish Covid-19 Genome Consortium	2021-12-03
EPI_ISL_7063575	2021-11-25	Europe	Denmark	AY.122	Department of Bacteria, Parasites and Fungi, Statens Serum Institut, Copenhagen, Denmark	Statens Serum Institut Bioinformatics and Microbial Genomics	Danish Covid-19 Genome Consortium	2021-12-03
EPI_ISL_7063586	2021-11-25	Europe	Denmark	AY.44	Department of Bacteria, Parasites and Fungi, Statens Serum Institut, Copenhagen, Denmark	Statens Serum Institut Bioinformatics and Microbial Genomics	Danish Covid-19 Genome Consortium	2021-12-03
EPI_ISL_7063608	2021-11-25	Europe	Denmark	AY.4	Department of Bacteria, Parasites and Fungi, Statens Serum Institut, Copenhagen, Denmark	Statens Serum Institut Bioinformatics and Microbial Genomics	Danish Covid-19 Genome Consortium	2021-12-03
EPI_ISL_7063629	2021-11-25	Europe	Denmark	AY.43	Department of Bacteria, Parasites and Fungi, Statens Serum Institut, Copenhagen, Denmark	Statens Serum Institut Bioinformatics and Microbial Genomics	Danish Covid-19 Genome Consortium	2021-12-03
EPI_ISL_7063636	2021-11-25	Europe	Denmark	AY.122	Department of Bacteria, Parasites and Fungi, Statens Serum Institut, Copenhagen, Denmark	Statens Serum Institut Bioinformatics and Microbial Genomics	Danish Covid-19 Genome Consortium	2021-12-03
EPI_ISL_7063650	2021-11-25	Europe	Denmark	AY.4	Department of Bacteria, Parasites and Fungi, Statens Serum Institut, Copenhagen, Denmark	Statens Serum Institut Bioinformatics and Microbial Genomics	Danish Covid-19 Genome Consortium	2021-12-03
EPI_ISL_7063660	2021-11-25	Europe	Denmark	AY.4	Department of Bacteria, Parasites and Fungi, Statens Serum Institut, Copenhagen, Denmark	Statens Serum Institut Bioinformatics and Microbial Genomics	Danish Covid-19 Genome Consortium	2021-12-03
EPI_ISL_7063674	2021-11-25	Europe	Denmark	AY.4	Department of Bacteria, Parasites and Fungi, Statens Serum Institut, Copenhagen, Denmark	Statens Serum Institut Bioinformatics and Microbial Genomics	Danish Covid-19 Genome Consortium	2021-12-03
EPI_ISL_7063696	2021-11-25	Europe	Denmark	AY.122	Department of Bacteria, Parasites and Fungi, Statens Serum Institut, Copenhagen, Denmark	Statens Serum Institut Bioinformatics and Microbial Genomics	Danish Covid-19 Genome Consortium	2021-12-03
EPI_ISL_7063710	2021-11-25	Europe	Denmark	B.1.617.2	Department of Bacteria, Parasites and Fungi, Statens Serum Institut, Copenhagen, Denmark	Statens Serum Institut Bioinformatics and Microbial Genomics	Danish Covid-19 Genome Consortium	2021-12-03
EPI_ISL_7063718	2021-11-25	Europe	Denmark	AY.4	Department of Bacteria, Parasites and Fungi, Statens Serum Institut, Copenhagen, Denmark	Statens Serum Institut Bioinformatics and Microbial Genomics	Danish Covid-19 Genome Consortium	2021-12-03
EPI_ISL_7063736	2021-11-25	Europe	Denmark	AY.122.1	Department of Bacteria, Parasites and Fungi, Statens Serum Institut, Copenhagen, Denmark	Statens Serum Institut Bioinformatics and Microbial Genomics	Danish Covid-19 Genome Consortium	2021-12-03
EPI_ISL_7063745	2021-11-25	Europe	Denmark	AY.102	Department of Bacteria, Parasites and Fungi, Statens Serum Institut, Copenhagen, Denmark	Statens Serum Institut Bioinformatics and Microbial Genomics	Danish Covid-19 Genome Consortium	2021-12-03
EPI_ISL_7063765	2021-11-25	Europe	Denmark	AY.122	Department of Bacteria, Parasites and Fungi, Statens Serum Institut, Copenhagen, Denmark	Statens Serum Institut Bioinformatics and Microbial Genomics	Danish Covid-19 Genome Consortium	2021-12-03
EPI_ISL_7063769	2021-11-25	Europe	Denmark	AY.4	Department of Bacteria, Parasites and Fungi, Statens Serum Institut, Copenhagen, Denmark	Statens Serum Institut Bioinformatics and Microbial Genomics	Danish Covid-19 Genome Consortium	2021-12-03
EPI_ISL_7063770	2021-11-25	Europe	Denmark	B.1.617.2	Department of Bacteria, Parasites and Fungi, Statens Serum Institut, Copenhagen, Denmark	Statens Serum Institut Bioinformatics and Microbial Genomics	Danish Covid-19 Genome Consortium	2021-12-03
EPI_ISL_7063778	2021-11-25	Europe	Denmark	B.1.617.2	Department of Bacteria, Parasites and Fungi, Statens Serum Institut, Copenhagen, Denmark	Statens Serum Institut Bioinformatics and Microbial Genomics	Danish Covid-19 Genome Consortium	2021-12-03
EPI_ISL_7063787	2021-11-25	Europe	Denmark	AY.111	Department of Bacteria, Parasites and Fungi, Statens Serum Institut, Copenhagen, Denmark	Statens Serum Institut Bioinformatics and Microbial Genomics	Danish Covid-19 Genome Consortium	2021-12-03
EPI_ISL_7063790	2021-11-25	Europe	Denmark	AY.4	Department of Bacteria, Parasites and Fungi, Statens Serum Institut, Copenhagen, Denmark	Statens Serum Institut Bioinformatics and Microbial Genomics	Danish Covid-19 Genome Consortium	2021-12-03
EPI_ISL_7063800	2021-11-25	Europe	Denmark	AY.122.1	Department of Bacteria, Parasites and Fungi, Statens Serum Institut, Copenhagen, Denmark	Statens Serum Institut Bioinformatics and Microbial Genomics	Danish Covid-19 Genome Consortium	2021-12-03
EPI_ISL_7063801	2021-11-25	Europe	Denmark	AY.4	Department of Bacteria, Parasites and Fungi, Statens Serum Institut, Copenhagen, Denmark	Statens Serum Institut Bioinformatics and Microbial Genomics	Danish Covid-19 Genome Consortium	2021-12-03
EPI_ISL_7063811	2021-11-25	Europe	Denmark	AY.122	Department of Bacteria, Parasites and Fungi, Statens Serum Institut, Copenhagen, Denmark	Statens Serum Institut Bioinformatics and Microbial Genomics	Danish Covid-19 Genome Consortium	2021-12-03
EPI_ISL_7063818	2021-11-25	Europe	Denmark	AY.4	Department of Bacteria, Parasites and Fungi, Statens Serum Institut, Copenhagen, Denmark	Statens Serum Institut Bioinformatics and Microbial Genomics	Danish Covid-19 Genome Consortium	2021-12-03
EPI_ISL_7063841	2021-11-25	Europe	Denmark	AY.4	Department of Bacteria, Parasites and Fungi, Statens Serum Institut, Copenhagen, Denmark	Statens Serum Institut Bioinformatics and Microbial Genomics	Danish Covid-19 Genome Consortium	2021-12-03
EPI_ISL_7063842	2021-11-25	Europe	Denmark	AY.122	Department of Bacteria, Parasites and Fungi, Statens Serum Institut, Copenhagen, Denmark	Statens Serum Institut Bioinformatics and Microbial Genomics	Danish Covid-19 Genome Consortium	2021-12-03
EPI_ISL_7063849	2021-11-25	Europe	Denmark	AY.4	Department of Bacteria, Parasites and Fungi, Statens Serum Institut, Copenhagen, Denmark	Statens Serum Institut Bioinformatics and Microbial Genomics	Danish Covid-19 Genome Consortium	2021-12-03
EPI_ISL_7063855	2021-11-25	Europe	Denmark	AY.4	Department of Bacteria, Parasites and Fungi, Statens Serum Institut, Copenhagen, Denmark	Statens Serum Institut Bioinformatics and Microbial Genomics	Danish Covid-19 Genome Consortium	2021-12-03
EPI_ISL_7063856	2021-11-25	Europe	Denmark	AY.4	Department of Bacteria, Parasites and Fungi, Statens Serum Institut, Copenhagen, Denmark	Statens Serum Institut Bioinformatics and Microbial Genomics	Danish Covid-19 Genome Consortium	2021-12-03
EPI_ISL_7063864	2021-11-25	Europe	Denmark	AY.39	Department of Bacteria, Parasites and Fungi, Statens Serum Institut, Copenhagen, Denmark	Statens Serum Institut Bioinformatics and Microbial Genomics	Danish Covid-19 Genome Consortium	2021-12-03
EPI_ISL_7063871	2021-11-25	Europe	Denmark	AY.39	Department of Bacteria, Parasites and Fungi, Statens Serum Institut, Copenhagen, Denmark	Statens Serum Institut Bioinformatics and Microbial Genomics	Danish Covid-19 Genome Consortium	2021-12-03
EPI_ISL_7063940	2021-11-25	Europe	Denmark	AY.4.2	Department of Bacteria, Parasites and Fungi, Statens Serum Institut, Copenhagen, Denmark	Statens Serum Institut Bioinformatics and Microbial Genomics	Danish Covid-19 Genome Consortium	2021-12-03
EPI_ISL_7063946	2021-11-25	Europe	Denmark	AY.43	Department of Bacteria, Parasites and Fungi, Statens Serum Institut, Copenhagen, Denmark	Statens Serum Institut Bioinformatics and Microbial Genomics	Danish Covid-19 Genome Consortium	2021-12-03
EPI_ISL_7063953	2021-11-25	Europe	Denmark	AY.4	Department of Bacteria, Parasites and Fungi, Statens Serum Institut, Copenhagen, Denmark	Statens Serum Institut Bioinformatics and Microbial Genomics	Danish Covid-19 Genome Consortium	2021-12-03
EPI_ISL_7063973	2021-11-25	Europe	Denmark	AY.43	Department of Bacteria, Parasites and Fungi, Statens Serum Institut, Copenhagen, Denmark	Statens Serum Institut Bioinformatics and Microbial Genomics	Danish Covid-19 Genome Consortium	2021-12-03
EPI_ISL_7063984	2021-11-25	Europe	Denmark	AY.4.2	Department of Bacteria, Parasites and Fungi, Statens Serum Institut, Copenhagen, Denmark	Statens Serum Institut Bioinformatics and Microbial Genomics	Danish Covid-19 Genome Consortium	2021-12-03
EPI_ISL_7064012	2021-11-25	Europe	Denmark	AY.46.6	Department of Bacteria, Parasites and Fungi, Statens Serum Institut, Copenhagen, Denmark	Statens Serum Institut Bioinformatics and Microbial Genomics	Danish Covid-19 Genome Consortium	2021-12-03
EPI_ISL_7064038	2021-11-25	Europe	Denmark	AY.29	Department of Bacteria, Parasites and Fungi, Statens Serum Institut, Copenhagen, Denmark	Statens Serum Institut Bioinformatics and Microbial Genomics	Danish Covid-19 Genome Consortium	2021-12-03
EPI_ISL_7064039	2021-11-25	Europe	Denmark	AY.4	Department of Bacteria, Parasites and Fungi, Statens Serum Institut, Copenhagen, Denmark	Statens Serum Institut Bioinformatics and Microbial Genomics	Danish Covid-19 Genome Consortium	2021-12-03
EPI_ISL_7064047	2021-11-25	Europe	Denmark	AY.4.2	Department of Bacteria, Parasites and Fungi, Statens Serum Institut, Copenhagen, Denmark	Statens Serum Institut Bioinformatics and Microbial Genomics	Danish Covid-19 Genome Consortium	2021-12-03
EPI_ISL_7064079	2021-11-25	Europe	Denmark	AY.121	Department of Bacteria, Parasites and Fungi, Statens Serum Institut, Copenhagen, Denmark	Statens Serum Institut Bioinformatics and Microbial Genomics	Danish Covid-19 Genome Consortium	2021-12-03
EPI_ISL_7064133	2021-11-25	Europe	Denmark	AY.102	Department of Bacteria, Parasites and Fungi, Statens Serum Institut, Copenhagen, Denmark	Statens Serum Institut Bioinformatics and Microbial Genomics	Danish Covid-19 Genome Consortium	2021-12-03
EPI_ISL_7064134	2021-11-25	Europe	Denmark	AY.4	Department of Bacteria, Parasites and Fungi, Statens Serum Institut, Copenhagen, Denmark	Statens Serum Institut Bioinformatics and Microbial Genomics	Danish Covid-19 Genome Consortium	2021-12-03
EPI_ISL_7064138	2021-11-25	Europe	Denmark	AY.122	Department of Bacteria, Parasites and Fungi, Statens Serum Institut, Copenhagen, Denmark	Statens Serum Institut Bioinformatics and Microbial Genomics	Danish Covid-19 Genome Consortium	2021-12-03
EPI_ISL_7064139	2021-11-25	Europe	Denmark	AY.4	Department of Bacteria, Parasites and Fungi, Statens Serum Institut, Copenhagen, Denmark	Statens Serum Institut Bioinformatics and Microbial Genomics	Danish Covid-19 Genome Consortium	2021-12-03
EPI_ISL_7064142	2021-11-25	Europe	Denmark	AY.4	Department of Bacteria, Parasites and Fungi, Statens Serum Institut, Copenhagen, Denmark	Statens Serum Institut Bioinformatics and Microbial Genomics	Danish Covid-19 Genome Consortium	2021-12-03
EPI_ISL_7064143	2021-11-25	Europe	Denmark	AY.4	Department of Bacteria, Parasites and Fungi, Statens Serum Institut, Copenhagen, Denmark	Statens Serum Institut Bioinformatics and Microbial Genomics	Danish Covid-19 Genome Consortium	2021-12-03
EPI_ISL_7064150	2021-11-25	Europe	Denmark	AY.4.3	Department of Bacteria, Parasites and Fungi, Statens Serum Institut, Copenhagen, Denmark	Statens Serum Institut Bioinformatics and Microbial Genomics	Danish Covid-19 Genome Consortium	2021-12-03
EPI_ISL_7064155	2021-11-25	Europe	Denmark	AY.122	Department of Bacteria, Parasites and Fungi, Statens Serum Institut, Copenhagen, Denmark	Statens Serum Institut Bioinformatics and Microbial Genomics	Danish Covid-19 Genome Consortium	2021-12-03
EPI_ISL_7064160	2021-11-25	Europe	Denmark	AY.122	Department of Bacteria, Parasites and Fungi, Statens Serum Institut, Copenhagen, Denmark	Statens Serum Institut Bioinformatics and Microbial Genomics	Danish Covid-19 Genome Consortium	2021-12-03
EPI_ISL_7064166	2021-11-25	Europe	Denmark	AY.7.1	Department of Bacteria, Parasites and Fungi, Statens Serum Institut, Copenhagen, Denmark	Statens Serum Institut Bioinformatics and Microbial Genomics	Danish Covid-19 Genome Consortium	2021-12-03
EPI_ISL_7064168	2021-11-25	Europe	Denmark	AY.43	Department of Bacteria, Parasites and Fungi, Statens Serum Institut, Copenhagen, Denmark	Statens Serum Institut Bioinformatics and Microbial Genomics	Danish Covid-19 Genome Consortium	2021-12-03
EPI_ISL_7064176	2021-11-25	Europe	Denmark	AY.43	Department of Bacteria, Parasites and Fungi, Statens Serum Institut, Copenhagen, Denmark	Statens Serum Institut Bioinformatics and Microbial Genomics	Danish Covid-19 Genome Consortium	2021-12-03
EPI_ISL_7064177	2021-11-25	Europe	Denmark	AY.33	Department of Bacteria, Parasites and Fungi, Statens Serum Institut, Copenhagen, Denmark	Statens Serum Institut Bioinformatics and Microbial Genomics	Danish Covid-19 Genome Consortium	2021-12-03
EPI_ISL_7064186	2021-11-25	Europe	Denmark	AY.4	Department of Bacteria, Parasites and Fungi, Statens Serum Institut, Copenhagen, Denmark	Statens Serum Institut Bioinformatics and Microbial Genomics	Danish Covid-19 Genome Consortium	2021-12-03
EPI_ISL_7064194	2021-11-25	Europe	Denmark	AY.9.2	Department of Bacteria, Parasites and Fungi, Statens Serum Institut, Copenhagen, Denmark	Statens Serum Institut Bioinformatics and Microbial Genomics	Danish Covid-19 Genome Consortium	2021-12-03
EPI_ISL_7064199	2021-11-25	Europe	Denmark	AY.4	Department of Bacteria, Parasites and Fungi, Statens Serum Institut, Copenhagen, Denmark	Statens Serum Institut Bioinformatics and Microbial Genomics	Danish Covid-19 Genome Consortium	2021-12-03
EPI_ISL_7064200	2021-11-25	Europe	Denmark	AY.4.2	Department of Bacteria, Parasites and Fungi, Statens Serum Institut, Copenhagen, Denmark	Statens Serum Institut Bioinformatics and Microbial Genomics	Danish Covid-19 Genome Consortium	2021-12-03
EPI_ISL_7064201	2021-11-25	Europe	Denmark	AY.36	Department of Bacteria, Parasites and Fungi, Statens Serum Institut, Copenhagen, Denmark	Statens Serum Institut Bioinformatics and Microbial Genomics	Danish Covid-19 Genome Consortium	2021-12-03
EPI_ISL_7064206	2021-11-25	Europe	Denmark	AY.43	Department of Bacteria, Parasites and Fungi, Statens Serum Institut, Copenhagen, Denmark	Statens Serum Institut Bioinformatics and Microbial Genomics	Danish Covid-19 Genome Consortium	2021-12-03
EPI_ISL_7064207	2021-11-25	Europe	Denmark	AY.43	Department of Bacteria, Parasites and Fungi, Statens Serum Institut, Copenhagen, Denmark	Statens Serum Institut Bioinformatics and Microbial Genomics	Danish Covid-19 Genome Consortium	2021-12-03
EPI_ISL_7064211	2021-11-25	Europe	Denmark	AY.43	Department of Bacteria, Parasites and Fungi, Statens Serum Institut, Copenhagen, Denmark	Statens Serum Institut Bioinformatics and Microbial Genomics	Danish Covid-19 Genome Consortium	2021-12-03
EPI_ISL_7192737	2021-11-25	Europe	Denmark	AY.111	Department of Bacteria, Parasites and Fungi, Statens Serum Institut, Copenhagen, Denmark	Statens Serum Institut Bioinformatics and Microbial Genomics	Danish Covid-19 Genome Consortium	2021-12-06
EPI_ISL_7192755	2021-11-25	Europe	Denmark	AY.43	Department of Bacteria, Parasites and Fungi, Statens Serum Institut, Copenhagen, Denmark	Statens Serum Institut Bioinformatics and Microbial Genomics	Danish Covid-19 Genome Consortium	2021-12-06
EPI_ISL_7192758	2021-11-25	Europe	Denmark	AY.66	Department of Bacteria, Parasites and Fungi, Statens Serum Institut, Copenhagen, Denmark	Statens Serum Institut Bioinformatics and Microbial Genomics	Danish Covid-19 Genome Consortium	2021-12-06
EPI_ISL_7192761	2021-11-25	Europe	Denmark	AY.122	Department of Bacteria, Parasites and Fungi, Statens Serum Institut, Copenhagen, Denmark	Statens Serum Institut Bioinformatics and Microbial Genomics	Danish Covid-19 Genome Consortium	2021-12-06
EPI_ISL_7192762	2021-11-25	Europe	Denmark	B.1.617.2	Department of Bacteria, Parasites and Fungi, Statens Serum Institut, Copenhagen, Denmark	Statens Serum Institut Bioinformatics and Microbial Genomics	Danish Covid-19 Genome Consortium	2021-12-06
EPI_ISL_7192780	2021-11-25	Europe	Denmark	AY.122	Department of Bacteria, Parasites and Fungi, Statens Serum Institut, Copenhagen, Denmark	Statens Serum Institut Bioinformatics and Microbial Genomics	Danish Covid-19 Genome Consortium	2021-12-06
EPI_ISL_7192788	2021-11-25	Europe	Denmark	AY.122	Department of Bacteria, Parasites and Fungi, Statens Serum Institut, Copenhagen, Denmark	Statens Serum Institut Bioinformatics and Microbial Genomics	Danish Covid-19 Genome Consortium	2021-12-06
EPI_ISL_7192801	2021-11-25	Europe	Denmark	AY.5.3	Department of Bacteria, Parasites and Fungi, Statens Serum Institut, Copenhagen, Denmark	Statens Serum Institut Bioinformatics and Microbial Genomics	Danish Covid-19 Genome Consortium	2021-12-06
EPI_ISL_7192802	2021-11-25	Europe	Denmark	AY.89	Department of Bacteria, Parasites and Fungi, Statens Serum Institut, Copenhagen, Denmark	Statens Serum Institut Bioinformatics and Microbial Genomics	Danish Covid-19 Genome Consortium	2021-12-06
EPI_ISL_7192808	2021-11-25	Europe	Denmark	AY.43	Department of Bacteria, Parasites and Fungi, Statens Serum Institut, Copenhagen, Denmark	Statens Serum Institut Bioinformatics and Microbial Genomics	Danish Covid-19 Genome Consortium	2021-12-06
EPI_ISL_7192826	2021-11-25	Europe	Denmark	AY.36	Department of Bacteria, Parasites and Fungi, Statens Serum Institut, Copenhagen, Denmark	Statens Serum Institut Bioinformatics and Microbial Genomics	Danish Covid-19 Genome Consortium	2021-12-06
EPI_ISL_7192827	2021-11-25	Europe	Denmark	AY.42	Department of Bacteria, Parasites and Fungi, Statens Serum Institut, Copenhagen, Denmark	Statens Serum Institut Bioinformatics and Microbial Genomics	Danish Covid-19 Genome Consortium	2021-12-06
EPI_ISL_7192832	2021-11-25	Europe	Denmark	AY.122	Department of Bacteria, Parasites and Fungi, Statens Serum Institut, Copenhagen, Denmark	Statens Serum Institut Bioinformatics and Microbial Genomics	Danish Covid-19 Genome Consortium	2021-12-06
EPI_ISL_7192837	2021-11-25	Europe	Denmark	AY.66	Department of Bacteria, Parasites and Fungi, Statens Serum Institut, Copenhagen, Denmark	Statens Serum Institut Bioinformatics and Microbial Genomics	Danish Covid-19 Genome Consortium	2021-12-06
EPI_ISL_7192838	2021-11-25	Europe	Denmark	AY.4	Department of Bacteria, Parasites and Fungi, Statens Serum Institut, Copenhagen, Denmark	Statens Serum Institut Bioinformatics and Microbial Genomics	Danish Covid-19 Genome Consortium	2021-12-06
EPI_ISL_7192841	2021-11-25	Europe	Denmark	AY.102	Department of Bacteria, Parasites and Fungi, Statens Serum Institut, Copenhagen, Denmark	Statens Serum Institut Bioinformatics and Microbial Genomics	Danish Covid-19 Genome Consortium	2021-12-06
EPI_ISL_7192842	2021-11-25	Europe	Denmark	AY.121	Department of Bacteria, Parasites and Fungi, Statens Serum Institut, Copenhagen, Denmark	Statens Serum Institut Bioinformatics and Microbial Genomics	Danish Covid-19 Genome Consortium	2021-12-06
EPI_ISL_7192845	2021-11-25	Europe	Denmark	AY.43	Department of Bacteria, Parasites and Fungi, Statens Serum Institut, Copenhagen, Denmark	Statens Serum Institut Bioinformatics and Microbial Genomics	Danish Covid-19 Genome Consortium	2021-12-06
EPI_ISL_7192846	2021-11-25	Europe	Denmark	AY.43	Department of Bacteria, Parasites and Fungi, Statens Serum Institut, Copenhagen, Denmark	Statens Serum Institut Bioinformatics and Microbial Genomics	Danish Covid-19 Genome Consortium	2021-12-06
EPI_ISL_7192851	2021-11-25	Europe	Denmark	AY.122	Department of Bacteria, Parasites and Fungi, Statens Serum Institut, Copenhagen, Denmark	Statens Serum Institut Bioinformatics and Microbial Genomics	Danish Covid-19 Genome Consortium	2021-12-06
EPI_ISL_7192860	2021-11-25	Europe	Denmark	AY.43	Department of Bacteria, Parasites and Fungi, Statens Serum Institut, Copenhagen, Denmark	Statens Serum Institut Bioinformatics and Microbial Genomics	Danish Covid-19 Genome Consortium	2021-12-06
EPI_ISL_7192861	2021-11-25	Europe	Denmark	AY.121	Department of Bacteria, Parasites and Fungi, Statens Serum Institut, Copenhagen, Denmark	Statens Serum Institut Bioinformatics and Microbial Genomics	Danish Covid-19 Genome Consortium	2021-12-06
EPI_ISL_7192867	2021-11-25	Europe	Denmark	AY.43	Department of Bacteria, Parasites and Fungi, Statens Serum Institut, Copenhagen, Denmark	Statens Serum Institut Bioinformatics and Microbial Genomics	Danish Covid-19 Genome Consortium	2021-12-06
EPI_ISL_7192870	2021-11-25	Europe	Denmark	B.1.617.2	Department of Bacteria, Parasites and Fungi, Statens Serum Institut, Copenhagen, Denmark	Statens Serum Institut Bioinformatics and Microbial Genomics	Danish Covid-19 Genome Consortium	2021-12-06
EPI_ISL_7192873	2021-11-25	Europe	Denmark	AY.7.1	Department of Bacteria, Parasites and Fungi, Statens Serum Institut, Copenhagen, Denmark	Statens Serum Institut Bioinformatics and Microbial Genomics	Danish Covid-19 Genome Consortium	2021-12-06
EPI_ISL_7192874	2021-11-25	Europe	Denmark	AY.43	Department of Bacteria, Parasites and Fungi, Statens Serum Institut, Copenhagen, Denmark	Statens Serum Institut Bioinformatics and Microbial Genomics	Danish Covid-19 Genome Consortium	2021-12-06
EPI_ISL_7192876	2021-11-25	Europe	Denmark	AY.43	Department of Bacteria, Parasites and Fungi, Statens Serum Institut, Copenhagen, Denmark	Statens Serum Institut Bioinformatics and Microbial Genomics	Danish Covid-19 Genome Consortium	2021-12-06
EPI_ISL_7192877	2021-11-25	Europe	Denmark	AY.4.2	Department of Bacteria, Parasites and Fungi, Statens Serum Institut, Copenhagen, Denmark	Statens Serum Institut Bioinformatics and Microbial Genomics	Danish Covid-19 Genome Consortium	2021-12-06
EPI_ISL_7192884	2021-11-25	Europe	Denmark	AY.46	Department of Bacteria, Parasites and Fungi, Statens Serum Institut, Copenhagen, Denmark	Statens Serum Institut Bioinformatics and Microbial Genomics	Danish Covid-19 Genome Consortium	2021-12-06
EPI_ISL_7192893	2021-11-25	Europe	Denmark	AY.43	Department of Bacteria, Parasites and Fungi, Statens Serum Institut, Copenhagen, Denmark	Statens Serum Institut Bioinformatics and Microbial Genomics	Danish Covid-19 Genome Consortium	2021-12-06
EPI_ISL_7192896	2021-11-25	Europe	Denmark	AY.4.2	Department of Bacteria, Parasites and Fungi, Statens Serum Institut, Copenhagen, Denmark	Statens Serum Institut Bioinformatics and Microbial Genomics	Danish Covid-19 Genome Consortium	2021-12-06
EPI_ISL_7192900	2021-11-25	Europe	Denmark	AY.122	Department of Bacteria, Parasites and Fungi, Statens Serum Institut, Copenhagen, Denmark	Statens Serum Institut Bioinformatics and Microbial Genomics	Danish Covid-19 Genome Consortium	2021-12-06
EPI_ISL_7192908	2021-11-25	Europe	Denmark	AY.100	Department of Bacteria, Parasites and Fungi, Statens Serum Institut, Copenhagen, Denmark	Statens Serum Institut Bioinformatics and Microbial Genomics	Danish Covid-19 Genome Consortium	2021-12-06
EPI_ISL_7192914	2021-11-25	Europe	Denmark	AY.39	Department of Bacteria, Parasites and Fungi, Statens Serum Institut, Copenhagen, Denmark	Statens Serum Institut Bioinformatics and Microbial Genomics	Danish Covid-19 Genome Consortium	2021-12-06
EPI_ISL_7192916	2021-11-25	Europe	Denmark	AY.43	Department of Bacteria, Parasites and Fungi, Statens Serum Institut, Copenhagen, Denmark	Statens Serum Institut Bioinformatics and Microbial Genomics	Danish Covid-19 Genome Consortium	2021-12-06
EPI_ISL_7192921	2021-11-25	Europe	Denmark	AY.4	Department of Bacteria, Parasites and Fungi, Statens Serum Institut, Copenhagen, Denmark	Statens Serum Institut Bioinformatics and Microbial Genomics	Danish Covid-19 Genome Consortium	2021-12-06
EPI_ISL_7192922	2021-11-25	Europe	Denmark	AY.4	Department of Bacteria, Parasites and Fungi, Statens Serum Institut, Copenhagen, Denmark	Statens Serum Institut Bioinformatics and Microbial Genomics	Danish Covid-19 Genome Consortium	2021-12-06
EPI_ISL_7192923	2021-11-25	Europe	Denmark	AY.4.2	Department of Clinical Microbiology, Odense University Hospital, Odense, Denmark	Statens Serum Institut Bioinformatics and Microbial Genomics	Danish Covid-19 Genome Consortium	2021-12-06
EPI_ISL_7192927	2021-11-25	Europe	Denmark	AY.122	Department of Bacteria, Parasites and Fungi, Statens Serum Institut, Copenhagen, Denmark	Statens Serum Institut Bioinformatics and Microbial Genomics	Danish Covid-19 Genome Consortium	2021-12-06
EPI_ISL_7192932	2021-11-25	Europe	Denmark	AY.43	Department of Bacteria, Parasites and Fungi, Statens Serum Institut, Copenhagen, Denmark	Statens Serum Institut Bioinformatics and Microbial Genomics	Danish Covid-19 Genome Consortium	2021-12-06
EPI_ISL_7192933	2021-11-25	Europe	Denmark	AY.122	Department of Bacteria, Parasites and Fungi, Statens Serum Institut, Copenhagen, Denmark	Statens Serum Institut Bioinformatics and Microbial Genomics	Danish Covid-19 Genome Consortium	2021-12-06
EPI_ISL_7192945	2021-11-25	Europe	Denmark	AY.4	Department of Bacteria, Parasites and Fungi, Statens Serum Institut, Copenhagen, Denmark	Statens Serum Institut Bioinformatics and Microbial Genomics	Danish Covid-19 Genome Consortium	2021-12-06
EPI_ISL_7192951	2021-11-25	Europe	Denmark	AY.4	Department of Bacteria, Parasites and Fungi, Statens Serum Institut, Copenhagen, Denmark	Statens Serum Institut Bioinformatics and Microbial Genomics	Danish Covid-19 Genome Consortium	2021-12-06
EPI_ISL_7192962	2021-11-25	Europe	Denmark	AY.39	Department of Bacteria, Parasites and Fungi, Statens Serum Institut, Copenhagen, Denmark	Statens Serum Institut Bioinformatics and Microbial Genomics	Danish Covid-19 Genome Consortium	2021-12-06
EPI_ISL_7192967	2021-11-25	Europe	Denmark	AY.43	Department of Bacteria, Parasites and Fungi, Statens Serum Institut, Copenhagen, Denmark	Statens Serum Institut Bioinformatics and Microbial Genomics	Danish Covid-19 Genome Consortium	2021-12-06
EPI_ISL_7192977	2021-11-25	Europe	Denmark	AY.102	Department of Bacteria, Parasites and Fungi, Statens Serum Institut, Copenhagen, Denmark	Statens Serum Institut Bioinformatics and Microbial Genomics	Danish Covid-19 Genome Consortium	2021-12-06
EPI_ISL_7192989	2021-11-25	Europe	Denmark	AY.4	Department of Bacteria, Parasites and Fungi, Statens Serum Institut, Copenhagen, Denmark	Statens Serum Institut Bioinformatics and Microbial Genomics	Danish Covid-19 Genome Consortium	2021-12-06
EPI_ISL_7193004	2021-11-25	Europe	Denmark	AY.42	Department of Bacteria, Parasites and Fungi, Statens Serum Institut, Copenhagen, Denmark	Statens Serum Institut Bioinformatics and Microbial Genomics	Danish Covid-19 Genome Consortium	2021-12-06
EPI_ISL_7193005	2021-11-25	Europe	Denmark	AY.43	Department of Bacteria, Parasites and Fungi, Statens Serum Institut, Copenhagen, Denmark	Statens Serum Institut Bioinformatics and Microbial Genomics	Danish Covid-19 Genome Consortium	2021-12-06
EPI_ISL_7193016	2021-11-25	Europe	Denmark	AY.122	Department of Bacteria, Parasites and Fungi, Statens Serum Institut, Copenhagen, Denmark	Statens Serum Institut Bioinformatics and Microbial Genomics	Danish Covid-19 Genome Consortium	2021-12-06
EPI_ISL_7193032	2021-11-25	Europe	Denmark	AY.122	Department of Bacteria, Parasites and Fungi, Statens Serum Institut, Copenhagen, Denmark	Statens Serum Institut Bioinformatics and Microbial Genomics	Danish Covid-19 Genome Consortium	2021-12-06
EPI_ISL_7193034	2021-11-25	Europe	Denmark	AY.9.2	Department of Bacteria, Parasites and Fungi, Statens Serum Institut, Copenhagen, Denmark	Statens Serum Institut Bioinformatics and Microbial Genomics	Danish Covid-19 Genome Consortium	2021-12-06
EPI_ISL_7193043	2021-11-25	Europe	Denmark	AY.43	Department of Bacteria, Parasites and Fungi, Statens Serum Institut, Copenhagen, Denmark	Statens Serum Institut Bioinformatics and Microbial Genomics	Danish Covid-19 Genome Consortium	2021-12-06
EPI_ISL_7193044	2021-11-25	Europe	Denmark	AY.4	Department of Bacteria, Parasites and Fungi, Statens Serum Institut, Copenhagen, Denmark	Statens Serum Institut Bioinformatics and Microbial Genomics	Danish Covid-19 Genome Consortium	2021-12-06
EPI_ISL_7193045	2021-11-25	Europe	Denmark	AY.46	Department of Bacteria, Parasites and Fungi, Statens Serum Institut, Copenhagen, Denmark	Statens Serum Institut Bioinformatics and Microbial Genomics	Danish Covid-19 Genome Consortium	2021-12-06
EPI_ISL_7193057	2021-11-25	Europe	Denmark	AY.102	Department of Bacteria, Parasites and Fungi, Statens Serum Institut, Copenhagen, Denmark	Statens Serum Institut Bioinformatics and Microbial Genomics	Danish Covid-19 Genome Consortium	2021-12-06
EPI_ISL_7193074	2021-11-25	Europe	Denmark	AY.4	Department of Bacteria, Parasites and Fungi, Statens Serum Institut, Copenhagen, Denmark	Statens Serum Institut Bioinformatics and Microbial Genomics	Danish Covid-19 Genome Consortium	2021-12-06
EPI_ISL_7193095	2021-11-25	Europe	Denmark	B.1.617.2	Department of Bacteria, Parasites and Fungi, Statens Serum Institut, Copenhagen, Denmark	Statens Serum Institut Bioinformatics and Microbial Genomics	Danish Covid-19 Genome Consortium	2021-12-06
EPI_ISL_7193096	2021-11-25	Europe	Denmark	AY.4	Department of Bacteria, Parasites and Fungi, Statens Serum Institut, Copenhagen, Denmark	Statens Serum Institut Bioinformatics and Microbial Genomics	Danish Covid-19 Genome Consortium	2021-12-06
EPI_ISL_7193097	2021-11-25	Europe	Denmark	AY.122	Department of Bacteria, Parasites and Fungi, Statens Serum Institut, Copenhagen, Denmark	Statens Serum Institut Bioinformatics and Microbial Genomics	Danish Covid-19 Genome Consortium	2021-12-06
EPI_ISL_7193099	2021-11-25	Europe	Denmark	AY.39	Department of Bacteria, Parasites and Fungi, Statens Serum Institut, Copenhagen, Denmark	Statens Serum Institut Bioinformatics and Microbial Genomics	Danish Covid-19 Genome Consortium	2021-12-06
EPI_ISL_7193107	2021-11-25	Europe	Denmark	AY.43	Department of Bacteria, Parasites and Fungi, Statens Serum Institut, Copenhagen, Denmark	Statens Serum Institut Bioinformatics and Microbial Genomics	Danish Covid-19 Genome Consortium	2021-12-06
EPI_ISL_7193117	2021-11-25	Europe	Denmark	AY.4	Department of Bacteria, Parasites and Fungi, Statens Serum Institut, Copenhagen, Denmark	Statens Serum Institut Bioinformatics and Microbial Genomics	Danish Covid-19 Genome Consortium	2021-12-06
EPI_ISL_7193122	2021-11-25	Europe	Denmark	AY.4	Department of Bacteria, Parasites and Fungi, Statens Serum Institut, Copenhagen, Denmark	Statens Serum Institut Bioinformatics and Microbial Genomics	Danish Covid-19 Genome Consortium	2021-12-06
EPI_ISL_7193134	2021-11-25	Europe	Denmark	AY.121	Department of Bacteria, Parasites and Fungi, Statens Serum Institut, Copenhagen, Denmark	Statens Serum Institut Bioinformatics and Microbial Genomics	Danish Covid-19 Genome Consortium	2021-12-06
EPI_ISL_7193138	2021-11-25	Europe	Denmark	AY.43	Department of Bacteria, Parasites and Fungi, Statens Serum Institut, Copenhagen, Denmark	Statens Serum Institut Bioinformatics and Microbial Genomics	Danish Covid-19 Genome Consortium	2021-12-06
EPI_ISL_7193139	2021-11-25	Europe	Denmark	AY.43	Department of Bacteria, Parasites and Fungi, Statens Serum Institut, Copenhagen, Denmark	Statens Serum Institut Bioinformatics and Microbial Genomics	Danish Covid-19 Genome Consortium	2021-12-06
EPI_ISL_7193155	2021-11-25	Europe	Denmark	AY.43	Department of Bacteria, Parasites and Fungi, Statens Serum Institut, Copenhagen, Denmark	Statens Serum Institut Bioinformatics and Microbial Genomics	Danish Covid-19 Genome Consortium	2021-12-06
EPI_ISL_7193162	2021-11-25	Europe	Denmark	AY.4	Department of Bacteria, Parasites and Fungi, Statens Serum Institut, Copenhagen, Denmark	Statens Serum Institut Bioinformatics and Microbial Genomics	Danish Covid-19 Genome Consortium	2021-12-06
EPI_ISL_7193169	2021-11-25	Europe	Denmark	AY.43	Department of Bacteria, Parasites and Fungi, Statens Serum Institut, Copenhagen, Denmark	Statens Serum Institut Bioinformatics and Microbial Genomics	Danish Covid-19 Genome Consortium	2021-12-06
EPI_ISL_7193171	2021-11-25	Europe	Denmark	AY.43	Department of Bacteria, Parasites and Fungi, Statens Serum Institut, Copenhagen, Denmark	Statens Serum Institut Bioinformatics and Microbial Genomics	Danish Covid-19 Genome Consortium	2021-12-06
EPI_ISL_7193179	2021-11-25	Europe	Denmark	AY.66	Department of Bacteria, Parasites and Fungi, Statens Serum Institut, Copenhagen, Denmark	Statens Serum Institut Bioinformatics and Microbial Genomics	Danish Covid-19 Genome Consortium	2021-12-06
EPI_ISL_7193181	2021-11-25	Europe	Denmark	AY.33	Department of Bacteria, Parasites and Fungi, Statens Serum Institut, Copenhagen, Denmark	Statens Serum Institut Bioinformatics and Microbial Genomics	Danish Covid-19 Genome Consortium	2021-12-06
EPI_ISL_7193195	2021-11-25	Europe	Denmark	AY.4	Department of Bacteria, Parasites and Fungi, Statens Serum Institut, Copenhagen, Denmark	Statens Serum Institut Bioinformatics and Microbial Genomics	Danish Covid-19 Genome Consortium	2021-12-06
EPI_ISL_7193206	2021-11-25	Europe	Denmark	AY.122	Department of Bacteria, Parasites and Fungi, Statens Serum Institut, Copenhagen, Denmark	Statens Serum Institut Bioinformatics and Microbial Genomics	Danish Covid-19 Genome Consortium	2021-12-06
EPI_ISL_7193219	2021-11-25	Europe	Denmark	AY.43	Department of Bacteria, Parasites and Fungi, Statens Serum Institut, Copenhagen, Denmark	Statens Serum Institut Bioinformatics and Microbial Genomics	Danish Covid-19 Genome Consortium	2021-12-06
EPI_ISL_7193220	2021-11-25	Europe	Denmark	AY.4	Department of Bacteria, Parasites and Fungi, Statens Serum Institut, Copenhagen, Denmark	Statens Serum Institut Bioinformatics and Microbial Genomics	Danish Covid-19 Genome Consortium	2021-12-06
EPI_ISL_7193225	2021-11-25	Europe	Denmark	AY.98.1	Department of Bacteria, Parasites and Fungi, Statens Serum Institut, Copenhagen, Denmark	Statens Serum Institut Bioinformatics and Microbial Genomics	Danish Covid-19 Genome Consortium	2021-12-06
EPI_ISL_7193226	2021-11-25	Europe	Denmark	AY.33	Department of Bacteria, Parasites and Fungi, Statens Serum Institut, Copenhagen, Denmark	Statens Serum Institut Bioinformatics and Microbial Genomics	Danish Covid-19 Genome Consortium	2021-12-06
EPI_ISL_7193228	2021-11-25	Europe	Denmark	AY.122	Department of Bacteria, Parasites and Fungi, Statens Serum Institut, Copenhagen, Denmark	Statens Serum Institut Bioinformatics and Microbial Genomics	Danish Covid-19 Genome Consortium	2021-12-06
EPI_ISL_7193229	2021-11-25	Europe	Denmark	AY.122	Department of Bacteria, Parasites and Fungi, Statens Serum Institut, Copenhagen, Denmark	Statens Serum Institut Bioinformatics and Microbial Genomics	Danish Covid-19 Genome Consortium	2021-12-06
EPI_ISL_7193241	2021-11-25	Europe	Denmark	B.1.617.2	Department of Bacteria, Parasites and Fungi, Statens Serum Institut, Copenhagen, Denmark	Statens Serum Institut Bioinformatics and Microbial Genomics	Danish Covid-19 Genome Consortium	2021-12-06
EPI_ISL_7193247	2021-11-25	Europe	Denmark	AY.36	Department of Bacteria, Parasites and Fungi, Statens Serum Institut, Copenhagen, Denmark	Statens Serum Institut Bioinformatics and Microbial Genomics	Danish Covid-19 Genome Consortium	2021-12-06
EPI_ISL_7193256	2021-11-25	Europe	Denmark	AY.98	Department of Bacteria, Parasites and Fungi, Statens Serum Institut, Copenhagen, Denmark	Statens Serum Institut Bioinformatics and Microbial Genomics	Danish Covid-19 Genome Consortium	2021-12-06
EPI_ISL_7193257	2021-11-25	Europe	Denmark	AY.43	Department of Bacteria, Parasites and Fungi, Statens Serum Institut, Copenhagen, Denmark	Statens Serum Institut Bioinformatics and Microbial Genomics	Danish Covid-19 Genome Consortium	2021-12-06
EPI_ISL_7193259	2021-11-25	Europe	Denmark	AY.4	Department of Bacteria, Parasites and Fungi, Statens Serum Institut, Copenhagen, Denmark	Statens Serum Institut Bioinformatics and Microbial Genomics	Danish Covid-19 Genome Consortium	2021-12-06
EPI_ISL_7193261	2021-11-25	Europe	Denmark	AY.4	Department of Bacteria, Parasites and Fungi, Statens Serum Institut, Copenhagen, Denmark	Statens Serum Institut Bioinformatics and Microbial Genomics	Danish Covid-19 Genome Consortium	2021-12-06
EPI_ISL_7193270	2021-11-25	Europe	Denmark	AY.4	Department of Bacteria, Parasites and Fungi, Statens Serum Institut, Copenhagen, Denmark	Statens Serum Institut Bioinformatics and Microbial Genomics	Danish Covid-19 Genome Consortium	2021-12-06
EPI_ISL_7193272	2021-11-25	Europe	Denmark	AY.43	Department of Bacteria, Parasites and Fungi, Statens Serum Institut, Copenhagen, Denmark	Statens Serum Institut Bioinformatics and Microbial Genomics	Danish Covid-19 Genome Consortium	2021-12-06
EPI_ISL_7193276	2021-11-25	Europe	Denmark	AY.29	Department of Bacteria, Parasites and Fungi, Statens Serum Institut, Copenhagen, Denmark	Statens Serum Institut Bioinformatics and Microbial Genomics	Danish Covid-19 Genome Consortium	2021-12-06
EPI_ISL_7193287	2021-11-25	Europe	Denmark	AY.4	Department of Bacteria, Parasites and Fungi, Statens Serum Institut, Copenhagen, Denmark	Statens Serum Institut Bioinformatics and Microbial Genomics	Danish Covid-19 Genome Consortium	2021-12-06
EPI_ISL_7193297	2021-11-25	Europe	Denmark	B.1.617.2	Department of Bacteria, Parasites and Fungi, Statens Serum Institut, Copenhagen, Denmark	Statens Serum Institut Bioinformatics and Microbial Genomics	Danish Covid-19 Genome Consortium	2021-12-06
EPI_ISL_7193317	2021-11-25	Europe	Denmark	AY.4	Department of Bacteria, Parasites and Fungi, Statens Serum Institut, Copenhagen, Denmark	Statens Serum Institut Bioinformatics and Microbial Genomics	Danish Covid-19 Genome Consortium	2021-12-06
EPI_ISL_7193318	2021-11-25	Europe	Denmark	AY.4	Department of Bacteria, Parasites and Fungi, Statens Serum Institut, Copenhagen, Denmark	Statens Serum Institut Bioinformatics and Microbial Genomics	Danish Covid-19 Genome Consortium	2021-12-06
EPI_ISL_7193323	2021-11-25	Europe	Denmark	AY.4	Department of Bacteria, Parasites and Fungi, Statens Serum Institut, Copenhagen, Denmark	Statens Serum Institut Bioinformatics and Microbial Genomics	Danish Covid-19 Genome Consortium	2021-12-06
EPI_ISL_7193324	2021-11-25	Europe	Denmark	AY.43	Department of Clinical Microbiology, Odense University Hospital, Odense, Denmark	Statens Serum Institut Bioinformatics and Microbial Genomics	Danish Covid-19 Genome Consortium	2021-12-06
EPI_ISL_7193325	2021-11-25	Europe	Denmark	AY.46	Department of Bacteria, Parasites and Fungi, Statens Serum Institut, Copenhagen, Denmark	Statens Serum Institut Bioinformatics and Microbial Genomics	Danish Covid-19 Genome Consortium	2021-12-06
EPI_ISL_7193328	2021-11-25	Europe	Denmark	AY.33	Department of Bacteria, Parasites and Fungi, Statens Serum Institut, Copenhagen, Denmark	Statens Serum Institut Bioinformatics and Microbial Genomics	Danish Covid-19 Genome Consortium	2021-12-06
EPI_ISL_7193329	2021-11-25	Europe	Denmark	AY.122	Department of Bacteria, Parasites and Fungi, Statens Serum Institut, Copenhagen, Denmark	Statens Serum Institut Bioinformatics and Microbial Genomics	Danish Covid-19 Genome Consortium	2021-12-06
EPI_ISL_7193336	2021-11-25	Europe	Denmark	AY.43	Department of Bacteria, Parasites and Fungi, Statens Serum Institut, Copenhagen, Denmark	Statens Serum Institut Bioinformatics and Microbial Genomics	Danish Covid-19 Genome Consortium	2021-12-06
EPI_ISL_7193346	2021-11-25	Europe	Denmark	AY.4	Department of Bacteria, Parasites and Fungi, Statens Serum Institut, Copenhagen, Denmark	Statens Serum Institut Bioinformatics and Microbial Genomics	Danish Covid-19 Genome Consortium	2021-12-06
EPI_ISL_7193350	2021-11-25	Europe	Denmark	B.1.617.2	Department of Bacteria, Parasites and Fungi, Statens Serum Institut, Copenhagen, Denmark	Statens Serum Institut Bioinformatics and Microbial Genomics	Danish Covid-19 Genome Consortium	2021-12-06
EPI_ISL_7193352	2021-11-25	Europe	Denmark	AY.122	Department of Bacteria, Parasites and Fungi, Statens Serum Institut, Copenhagen, Denmark	Statens Serum Institut Bioinformatics and Microbial Genomics	Danish Covid-19 Genome Consortium	2021-12-06
EPI_ISL_7193356	2021-11-25	Europe	Denmark	AY.43	Department of Bacteria, Parasites and Fungi, Statens Serum Institut, Copenhagen, Denmark	Statens Serum Institut Bioinformatics and Microbial Genomics	Danish Covid-19 Genome Consortium	2021-12-06
EPI_ISL_7193358	2021-11-25	Europe	Denmark	AY.122	Department of Bacteria, Parasites and Fungi, Statens Serum Institut, Copenhagen, Denmark	Statens Serum Institut Bioinformatics and Microbial Genomics	Danish Covid-19 Genome Consortium	2021-12-06
EPI_ISL_7193362	2021-11-25	Europe	Denmark	AY.66	Department of Bacteria, Parasites and Fungi, Statens Serum Institut, Copenhagen, Denmark	Statens Serum Institut Bioinformatics and Microbial Genomics	Danish Covid-19 Genome Consortium	2021-12-06
EPI_ISL_7193367	2021-11-25	Europe	Denmark	AY.4	Department of Bacteria, Parasites and Fungi, Statens Serum Institut, Copenhagen, Denmark	Statens Serum Institut Bioinformatics and Microbial Genomics	Danish Covid-19 Genome Consortium	2021-12-06
EPI_ISL_7193368	2021-11-25	Europe	Denmark	AY.46	Department of Bacteria, Parasites and Fungi, Statens Serum Institut, Copenhagen, Denmark	Statens Serum Institut Bioinformatics and Microbial Genomics	Danish Covid-19 Genome Consortium	2021-12-06
EPI_ISL_7193376	2021-11-25	Europe	Denmark	AY.122	Department of Bacteria, Parasites and Fungi, Statens Serum Institut, Copenhagen, Denmark	Statens Serum Institut Bioinformatics and Microbial Genomics	Danish Covid-19 Genome Consortium	2021-12-06
EPI_ISL_7193403	2021-11-25	Europe	Denmark	AY.33	Department of Bacteria, Parasites and Fungi, Statens Serum Institut, Copenhagen, Denmark	Statens Serum Institut Bioinformatics and Microbial Genomics	Danish Covid-19 Genome Consortium	2021-12-06
EPI_ISL_7193406	2021-11-25	Europe	Denmark	AY.43	Department of Bacteria, Parasites and Fungi, Statens Serum Institut, Copenhagen, Denmark	Statens Serum Institut Bioinformatics and Microbial Genomics	Danish Covid-19 Genome Consortium	2021-12-06
EPI_ISL_7193413	2021-11-25	Europe	Denmark	AY.43	Department of Bacteria, Parasites and Fungi, Statens Serum Institut, Copenhagen, Denmark	Statens Serum Institut Bioinformatics and Microbial Genomics	Danish Covid-19 Genome Consortium	2021-12-06
EPI_ISL_7193417	2021-11-25	Europe	Denmark	AY.4	Department of Bacteria, Parasites and Fungi, Statens Serum Institut, Copenhagen, Denmark	Statens Serum Institut Bioinformatics and Microbial Genomics	Danish Covid-19 Genome Consortium	2021-12-06
EPI_ISL_7193420	2021-11-25	Europe	Denmark	AY.46	Department of Bacteria, Parasites and Fungi, Statens Serum Institut, Copenhagen, Denmark	Statens Serum Institut Bioinformatics and Microbial Genomics	Danish Covid-19 Genome Consortium	2021-12-06
EPI_ISL_7193422	2021-11-25	Europe	Denmark	AY.122	Department of Bacteria, Parasites and Fungi, Statens Serum Institut, Copenhagen, Denmark	Statens Serum Institut Bioinformatics and Microbial Genomics	Danish Covid-19 Genome Consortium	2021-12-06
EPI_ISL_7193430	2021-11-25	Europe	Denmark	AY.42	Department of Bacteria, Parasites and Fungi, Statens Serum Institut, Copenhagen, Denmark	Statens Serum Institut Bioinformatics and Microbial Genomics	Danish Covid-19 Genome Consortium	2021-12-06
EPI_ISL_7193434	2021-11-25	Europe	Denmark	AY.4	Department of Bacteria, Parasites and Fungi, Statens Serum Institut, Copenhagen, Denmark	Statens Serum Institut Bioinformatics and Microbial Genomics	Danish Covid-19 Genome Consortium	2021-12-06
EPI_ISL_7193437	2021-11-25	Europe	Denmark	AY.43	Department of Bacteria, Parasites and Fungi, Statens Serum Institut, Copenhagen, Denmark	Statens Serum Institut Bioinformatics and Microbial Genomics	Danish Covid-19 Genome Consortium	2021-12-06
EPI_ISL_7193439	2021-11-25	Europe	Denmark	AY.39	Department of Bacteria, Parasites and Fungi, Statens Serum Institut, Copenhagen, Denmark	Statens Serum Institut Bioinformatics and Microbial Genomics	Danish Covid-19 Genome Consortium	2021-12-06
EPI_ISL_7193440	2021-11-25	Europe	Denmark	AY.122	Department of Bacteria, Parasites and Fungi, Statens Serum Institut, Copenhagen, Denmark	Statens Serum Institut Bioinformatics and Microbial Genomics	Danish Covid-19 Genome Consortium	2021-12-06
EPI_ISL_7193451	2021-11-25	Europe	Denmark	AY.46	Department of Bacteria, Parasites and Fungi, Statens Serum Institut, Copenhagen, Denmark	Statens Serum Institut Bioinformatics and Microbial Genomics	Danish Covid-19 Genome Consortium	2021-12-06
EPI_ISL_7193459	2021-11-25	Europe	Denmark	AY.43	Department of Bacteria, Parasites and Fungi, Statens Serum Institut, Copenhagen, Denmark	Statens Serum Institut Bioinformatics and Microbial Genomics	Danish Covid-19 Genome Consortium	2021-12-06
EPI_ISL_7193461	2021-11-25	Europe	Denmark	AY.43	Department of Bacteria, Parasites and Fungi, Statens Serum Institut, Copenhagen, Denmark	Statens Serum Institut Bioinformatics and Microbial Genomics	Danish Covid-19 Genome Consortium	2021-12-06
EPI_ISL_7193475	2021-11-25	Europe	Denmark	AY.43	Department of Bacteria, Parasites and Fungi, Statens Serum Institut, Copenhagen, Denmark	Statens Serum Institut Bioinformatics and Microbial Genomics	Danish Covid-19 Genome Consortium	2021-12-06
EPI_ISL_7193476	2021-11-25	Europe	Denmark	AY.43	Department of Bacteria, Parasites and Fungi, Statens Serum Institut, Copenhagen, Denmark	Statens Serum Institut Bioinformatics and Microbial Genomics	Danish Covid-19 Genome Consortium	2021-12-06
EPI_ISL_7193480	2021-11-25	Europe	Denmark	AY.39	Department of Bacteria, Parasites and Fungi, Statens Serum Institut, Copenhagen, Denmark	Statens Serum Institut Bioinformatics and Microbial Genomics	Danish Covid-19 Genome Consortium	2021-12-06
EPI_ISL_7193483	2021-11-25	Europe	Denmark	AY.125	Department of Clinical Microbiology, Odense University Hospital, Odense, Denmark	Statens Serum Institut Bioinformatics and Microbial Genomics	Danish Covid-19 Genome Consortium	2021-12-06
EPI_ISL_7193485	2021-11-25	Europe	Denmark	AY.4	Department of Bacteria, Parasites and Fungi, Statens Serum Institut, Copenhagen, Denmark	Statens Serum Institut Bioinformatics and Microbial Genomics	Danish Covid-19 Genome Consortium	2021-12-06
EPI_ISL_7193502	2021-11-25	Europe	Denmark	AY.36	Department of Bacteria, Parasites and Fungi, Statens Serum Institut, Copenhagen, Denmark	Statens Serum Institut Bioinformatics and Microbial Genomics	Danish Covid-19 Genome Consortium	2021-12-06
EPI_ISL_7193506	2021-11-25	Europe	Denmark	AY.43	Department of Bacteria, Parasites and Fungi, Statens Serum Institut, Copenhagen, Denmark	Statens Serum Institut Bioinformatics and Microbial Genomics	Danish Covid-19 Genome Consortium	2021-12-06
EPI_ISL_7193509	2021-11-25	Europe	Denmark	AY.43	Department of Bacteria, Parasites and Fungi, Statens Serum Institut, Copenhagen, Denmark	Statens Serum Institut Bioinformatics and Microbial Genomics	Danish Covid-19 Genome Consortium	2021-12-06
EPI_ISL_7193517	2021-11-25	Europe	Denmark	AY.43	Department of Bacteria, Parasites and Fungi, Statens Serum Institut, Copenhagen, Denmark	Statens Serum Institut Bioinformatics and Microbial Genomics	Danish Covid-19 Genome Consortium	2021-12-06
EPI_ISL_7193518	2021-11-25	Europe	Denmark	AY.43	Department of Bacteria, Parasites and Fungi, Statens Serum Institut, Copenhagen, Denmark	Statens Serum Institut Bioinformatics and Microbial Genomics	Danish Covid-19 Genome Consortium	2021-12-06
EPI_ISL_7193522	2021-11-25	Europe	Denmark	AY.4.2	Department of Bacteria, Parasites and Fungi, Statens Serum Institut, Copenhagen, Denmark	Statens Serum Institut Bioinformatics and Microbial Genomics	Danish Covid-19 Genome Consortium	2021-12-06
EPI_ISL_7193528	2021-11-25	Europe	Denmark	AY.4	Department of Bacteria, Parasites and Fungi, Statens Serum Institut, Copenhagen, Denmark	Statens Serum Institut Bioinformatics and Microbial Genomics	Danish Covid-19 Genome Consortium	2021-12-06
EPI_ISL_7193533	2021-11-25	Europe	Denmark	AY.4	Department of Bacteria, Parasites and Fungi, Statens Serum Institut, Copenhagen, Denmark	Statens Serum Institut Bioinformatics and Microbial Genomics	Danish Covid-19 Genome Consortium	2021-12-06
EPI_ISL_7193541	2021-11-25	Europe	Denmark	AY.122	Department of Bacteria, Parasites and Fungi, Statens Serum Institut, Copenhagen, Denmark	Statens Serum Institut Bioinformatics and Microbial Genomics	Danish Covid-19 Genome Consortium	2021-12-06
EPI_ISL_7193544	2021-11-25	Europe	Denmark	AY.43	Department of Bacteria, Parasites and Fungi, Statens Serum Institut, Copenhagen, Denmark	Statens Serum Institut Bioinformatics and Microbial Genomics	Danish Covid-19 Genome Consortium	2021-12-06
EPI_ISL_7193557	2021-11-25	Europe	Denmark	AY.43	Department of Bacteria, Parasites and Fungi, Statens Serum Institut, Copenhagen, Denmark	Statens Serum Institut Bioinformatics and Microbial Genomics	Danish Covid-19 Genome Consortium	2021-12-06
EPI_ISL_7193559	2021-11-25	Europe	Denmark	AY.43	Department of Bacteria, Parasites and Fungi, Statens Serum Institut, Copenhagen, Denmark	Statens Serum Institut Bioinformatics and Microbial Genomics	Danish Covid-19 Genome Consortium	2021-12-06
EPI_ISL_7193569	2021-11-25	Europe	Denmark	AY.122	Department of Bacteria, Parasites and Fungi, Statens Serum Institut, Copenhagen, Denmark	Statens Serum Institut Bioinformatics and Microbial Genomics	Danish Covid-19 Genome Consortium	2021-12-06
EPI_ISL_7193575	2021-11-25	Europe	Denmark	AY.4	Department of Bacteria, Parasites and Fungi, Statens Serum Institut, Copenhagen, Denmark	Statens Serum Institut Bioinformatics and Microbial Genomics	Danish Covid-19 Genome Consortium	2021-12-06
EPI_ISL_7193577	2021-11-25	Europe	Denmark	AY.43	Department of Bacteria, Parasites and Fungi, Statens Serum Institut, Copenhagen, Denmark	Statens Serum Institut Bioinformatics and Microbial Genomics	Danish Covid-19 Genome Consortium	2021-12-06
EPI_ISL_7193578	2021-11-25	Europe	Denmark	AY.4	Department of Bacteria, Parasites and Fungi, Statens Serum Institut, Copenhagen, Denmark	Statens Serum Institut Bioinformatics and Microbial Genomics	Danish Covid-19 Genome Consortium	2021-12-06
EPI_ISL_7193590	2021-11-25	Europe	Denmark	AY.4.2	Department of Bacteria, Parasites and Fungi, Statens Serum Institut, Copenhagen, Denmark	Statens Serum Institut Bioinformatics and Microbial Genomics	Danish Covid-19 Genome Consortium	2021-12-06
EPI_ISL_7193596	2021-11-25	Europe	Denmark	AY.4	Department of Bacteria, Parasites and Fungi, Statens Serum Institut, Copenhagen, Denmark	Statens Serum Institut Bioinformatics and Microbial Genomics	Danish Covid-19 Genome Consortium	2021-12-06
EPI_ISL_7193598	2021-11-25	Europe	Denmark	B.1.617.2	Department of Bacteria, Parasites and Fungi, Statens Serum Institut, Copenhagen, Denmark	Statens Serum Institut Bioinformatics and Microbial Genomics	Danish Covid-19 Genome Consortium	2021-12-06
EPI_ISL_7193599	2021-11-25	Europe	Denmark	AY.43	Department of Bacteria, Parasites and Fungi, Statens Serum Institut, Copenhagen, Denmark	Statens Serum Institut Bioinformatics and Microbial Genomics	Danish Covid-19 Genome Consortium	2021-12-06
EPI_ISL_7193601	2021-11-25	Europe	Denmark	AY.43	Department of Bacteria, Parasites and Fungi, Statens Serum Institut, Copenhagen, Denmark	Statens Serum Institut Bioinformatics and Microbial Genomics	Danish Covid-19 Genome Consortium	2021-12-06
EPI_ISL_7193603	2021-11-25	Europe	Denmark	AY.33	Department of Bacteria, Parasites and Fungi, Statens Serum Institut, Copenhagen, Denmark	Statens Serum Institut Bioinformatics and Microbial Genomics	Danish Covid-19 Genome Consortium	2021-12-06
EPI_ISL_7193613	2021-11-25	Europe	Denmark	AY.39	Department of Bacteria, Parasites and Fungi, Statens Serum Institut, Copenhagen, Denmark	Statens Serum Institut Bioinformatics and Microbial Genomics	Danish Covid-19 Genome Consortium	2021-12-06
EPI_ISL_7193617	2021-11-25	Europe	Denmark	AY.4	Department of Bacteria, Parasites and Fungi, Statens Serum Institut, Copenhagen, Denmark	Statens Serum Institut Bioinformatics and Microbial Genomics	Danish Covid-19 Genome Consortium	2021-12-06
EPI_ISL_7193624	2021-11-25	Europe	Denmark	AY.4	Department of Bacteria, Parasites and Fungi, Statens Serum Institut, Copenhagen, Denmark	Statens Serum Institut Bioinformatics and Microbial Genomics	Danish Covid-19 Genome Consortium	2021-12-06
EPI_ISL_7193630	2021-11-25	Europe	Denmark	AY.102	Department of Bacteria, Parasites and Fungi, Statens Serum Institut, Copenhagen, Denmark	Statens Serum Institut Bioinformatics and Microbial Genomics	Danish Covid-19 Genome Consortium	2021-12-06
EPI_ISL_7193631	2021-11-25	Europe	Denmark	AY.42	Department of Clinical Microbiology, Odense University Hospital, Odense, Denmark	Statens Serum Institut Bioinformatics and Microbial Genomics	Danish Covid-19 Genome Consortium	2021-12-06
EPI_ISL_7193633	2021-11-25	Europe	Denmark	AY.4	Department of Bacteria, Parasites and Fungi, Statens Serum Institut, Copenhagen, Denmark	Statens Serum Institut Bioinformatics and Microbial Genomics	Danish Covid-19 Genome Consortium	2021-12-06
EPI_ISL_7193635	2021-11-25	Europe	Denmark	AY.43	Department of Bacteria, Parasites and Fungi, Statens Serum Institut, Copenhagen, Denmark	Statens Serum Institut Bioinformatics and Microbial Genomics	Danish Covid-19 Genome Consortium	2021-12-06
EPI_ISL_7193642	2021-11-25	Europe	Denmark	AY.72	Department of Bacteria, Parasites and Fungi, Statens Serum Institut, Copenhagen, Denmark	Statens Serum Institut Bioinformatics and Microbial Genomics	Danish Covid-19 Genome Consortium	2021-12-06
EPI_ISL_7193649	2021-11-25	Europe	Denmark	AY.4	Department of Bacteria, Parasites and Fungi, Statens Serum Institut, Copenhagen, Denmark	Statens Serum Institut Bioinformatics and Microbial Genomics	Danish Covid-19 Genome Consortium	2021-12-06
EPI_ISL_7193651	2021-11-25	Europe	Denmark	B.1.617.2	Department of Clinical Microbiology, Odense University Hospital, Odense, Denmark	Statens Serum Institut Bioinformatics and Microbial Genomics	Danish Covid-19 Genome Consortium	2021-12-06
EPI_ISL_7193652	2021-11-25	Europe	Denmark	AY.39	Department of Bacteria, Parasites and Fungi, Statens Serum Institut, Copenhagen, Denmark	Statens Serum Institut Bioinformatics and Microbial Genomics	Danish Covid-19 Genome Consortium	2021-12-06
EPI_ISL_7193657	2021-11-25	Europe	Denmark	AY.36	Department of Bacteria, Parasites and Fungi, Statens Serum Institut, Copenhagen, Denmark	Statens Serum Institut Bioinformatics and Microbial Genomics	Danish Covid-19 Genome Consortium	2021-12-06
EPI_ISL_7193674	2021-11-25	Europe	Denmark	AY.4.5	Department of Bacteria, Parasites and Fungi, Statens Serum Institut, Copenhagen, Denmark	Statens Serum Institut Bioinformatics and Microbial Genomics	Danish Covid-19 Genome Consortium	2021-12-06
EPI_ISL_7193680	2021-11-25	Europe	Denmark	AY.111	Department of Bacteria, Parasites and Fungi, Statens Serum Institut, Copenhagen, Denmark	Statens Serum Institut Bioinformatics and Microbial Genomics	Danish Covid-19 Genome Consortium	2021-12-06
EPI_ISL_7193684	2021-11-25	Europe	Denmark	AY.42	Department of Bacteria, Parasites and Fungi, Statens Serum Institut, Copenhagen, Denmark	Statens Serum Institut Bioinformatics and Microbial Genomics	Danish Covid-19 Genome Consortium	2021-12-06
EPI_ISL_7193686	2021-11-25	Europe	Denmark	AY.43	Department of Bacteria, Parasites and Fungi, Statens Serum Institut, Copenhagen, Denmark	Statens Serum Institut Bioinformatics and Microbial Genomics	Danish Covid-19 Genome Consortium	2021-12-06
EPI_ISL_7193690	2021-11-25	Europe	Denmark	AY.4	Department of Clinical Microbiology, Odense University Hospital, Odense, Denmark	Statens Serum Institut Bioinformatics and Microbial Genomics	Danish Covid-19 Genome Consortium	2021-12-06
EPI_ISL_7193691	2021-11-25	Europe	Denmark	AY.33	Department of Bacteria, Parasites and Fungi, Statens Serum Institut, Copenhagen, Denmark	Statens Serum Institut Bioinformatics and Microbial Genomics	Danish Covid-19 Genome Consortium	2021-12-06
EPI_ISL_7193695	2021-11-25	Europe	Denmark	AY.122.1	Department of Bacteria, Parasites and Fungi, Statens Serum Institut, Copenhagen, Denmark	Statens Serum Institut Bioinformatics and Microbial Genomics	Danish Covid-19 Genome Consortium	2021-12-06
EPI_ISL_7193701	2021-11-25	Europe	Denmark	AY.122	Department of Bacteria, Parasites and Fungi, Statens Serum Institut, Copenhagen, Denmark	Statens Serum Institut Bioinformatics and Microbial Genomics	Danish Covid-19 Genome Consortium	2021-12-06
EPI_ISL_7193705	2021-11-25	Europe	Denmark	AY.42	Department of Bacteria, Parasites and Fungi, Statens Serum Institut, Copenhagen, Denmark	Statens Serum Institut Bioinformatics and Microbial Genomics	Danish Covid-19 Genome Consortium	2021-12-06
EPI_ISL_7193708	2021-11-25	Europe	Denmark	AY.4	Department of Bacteria, Parasites and Fungi, Statens Serum Institut, Copenhagen, Denmark	Statens Serum Institut Bioinformatics and Microbial Genomics	Danish Covid-19 Genome Consortium	2021-12-06
EPI_ISL_7193726	2021-11-25	Europe	Denmark	AY.36	Department of Bacteria, Parasites and Fungi, Statens Serum Institut, Copenhagen, Denmark	Statens Serum Institut Bioinformatics and Microbial Genomics	Danish Covid-19 Genome Consortium	2021-12-06
EPI_ISL_7193728	2021-11-25	Europe	Denmark	B.1.617.2	Department of Bacteria, Parasites and Fungi, Statens Serum Institut, Copenhagen, Denmark	Statens Serum Institut Bioinformatics and Microbial Genomics	Danish Covid-19 Genome Consortium	2021-12-06
EPI_ISL_7193732	2021-11-25	Europe	Denmark	AY.4	Department of Bacteria, Parasites and Fungi, Statens Serum Institut, Copenhagen, Denmark	Statens Serum Institut Bioinformatics and Microbial Genomics	Danish Covid-19 Genome Consortium	2021-12-06
EPI_ISL_7193733	2021-11-25	Europe	Denmark	AY.46	Department of Bacteria, Parasites and Fungi, Statens Serum Institut, Copenhagen, Denmark	Statens Serum Institut Bioinformatics and Microbial Genomics	Danish Covid-19 Genome Consortium	2021-12-06
EPI_ISL_7193745	2021-11-25	Europe	Denmark	AY.122	Department of Bacteria, Parasites and Fungi, Statens Serum Institut, Copenhagen, Denmark	Statens Serum Institut Bioinformatics and Microbial Genomics	Danish Covid-19 Genome Consortium	2021-12-06
EPI_ISL_7193753	2021-11-25	Europe	Denmark	AY.122	Department of Bacteria, Parasites and Fungi, Statens Serum Institut, Copenhagen, Denmark	Statens Serum Institut Bioinformatics and Microbial Genomics	Danish Covid-19 Genome Consortium	2021-12-06
EPI_ISL_7193756	2021-11-25	Europe	Denmark	AY.4	Department of Bacteria, Parasites and Fungi, Statens Serum Institut, Copenhagen, Denmark	Statens Serum Institut Bioinformatics and Microbial Genomics	Danish Covid-19 Genome Consortium	2021-12-06
EPI_ISL_7193768	2021-11-25	Europe	Denmark	AY.46	Department of Bacteria, Parasites and Fungi, Statens Serum Institut, Copenhagen, Denmark	Statens Serum Institut Bioinformatics and Microbial Genomics	Danish Covid-19 Genome Consortium	2021-12-06
EPI_ISL_7193772	2021-11-25	Europe	Denmark	AY.46	Department of Bacteria, Parasites and Fungi, Statens Serum Institut, Copenhagen, Denmark	Statens Serum Institut Bioinformatics and Microbial Genomics	Danish Covid-19 Genome Consortium	2021-12-06
EPI_ISL_7193773	2021-11-25	Europe	Denmark	AY.4	Department of Bacteria, Parasites and Fungi, Statens Serum Institut, Copenhagen, Denmark	Statens Serum Institut Bioinformatics and Microbial Genomics	Danish Covid-19 Genome Consortium	2021-12-06
EPI_ISL_7193779	2021-11-25	Europe	Denmark	B.1.617.2	Department of Bacteria, Parasites and Fungi, Statens Serum Institut, Copenhagen, Denmark	Statens Serum Institut Bioinformatics and Microbial Genomics	Danish Covid-19 Genome Consortium	2021-12-06
EPI_ISL_7193795	2021-11-25	Europe	Denmark	AY.44	Department of Bacteria, Parasites and Fungi, Statens Serum Institut, Copenhagen, Denmark	Statens Serum Institut Bioinformatics and Microbial Genomics	Danish Covid-19 Genome Consortium	2021-12-06
EPI_ISL_7193825	2021-11-25	Europe	Denmark	AY.43	Department of Bacteria, Parasites and Fungi, Statens Serum Institut, Copenhagen, Denmark	Statens Serum Institut Bioinformatics and Microbial Genomics	Danish Covid-19 Genome Consortium	2021-12-06
EPI_ISL_7193829	2021-11-25	Europe	Denmark	AY.43	Department of Bacteria, Parasites and Fungi, Statens Serum Institut, Copenhagen, Denmark	Statens Serum Institut Bioinformatics and Microbial Genomics	Danish Covid-19 Genome Consortium	2021-12-06
EPI_ISL_7193836	2021-11-25	Europe	Denmark	AY.4	Department of Bacteria, Parasites and Fungi, Statens Serum Institut, Copenhagen, Denmark	Statens Serum Institut Bioinformatics and Microbial Genomics	Danish Covid-19 Genome Consortium	2021-12-06
EPI_ISL_7193845	2021-11-25	Europe	Denmark	B.1.617.2	Department of Bacteria, Parasites and Fungi, Statens Serum Institut, Copenhagen, Denmark	Statens Serum Institut Bioinformatics and Microbial Genomics	Danish Covid-19 Genome Consortium	2021-12-06
EPI_ISL_7193850	2021-11-25	Europe	Denmark	AY.122	Department of Bacteria, Parasites and Fungi, Statens Serum Institut, Copenhagen, Denmark	Statens Serum Institut Bioinformatics and Microbial Genomics	Danish Covid-19 Genome Consortium	2021-12-06
EPI_ISL_7193857	2021-11-25	Europe	Denmark	AY.102	Department of Bacteria, Parasites and Fungi, Statens Serum Institut, Copenhagen, Denmark	Statens Serum Institut Bioinformatics and Microbial Genomics	Danish Covid-19 Genome Consortium	2021-12-06
EPI_ISL_7193864	2021-11-25	Europe	Denmark	AY.122	Department of Bacteria, Parasites and Fungi, Statens Serum Institut, Copenhagen, Denmark	Statens Serum Institut Bioinformatics and Microbial Genomics	Danish Covid-19 Genome Consortium	2021-12-06
EPI_ISL_7193870	2021-11-25	Europe	Denmark	AY.121	Department of Bacteria, Parasites and Fungi, Statens Serum Institut, Copenhagen, Denmark	Statens Serum Institut Bioinformatics and Microbial Genomics	Danish Covid-19 Genome Consortium	2021-12-06
EPI_ISL_7193874	2021-11-25	Europe	Denmark	AY.43	Department of Bacteria, Parasites and Fungi, Statens Serum Institut, Copenhagen, Denmark	Statens Serum Institut Bioinformatics and Microbial Genomics	Danish Covid-19 Genome Consortium	2021-12-06
EPI_ISL_7193879	2021-11-25	Europe	Denmark	AY.43	Department of Bacteria, Parasites and Fungi, Statens Serum Institut, Copenhagen, Denmark	Statens Serum Institut Bioinformatics and Microbial Genomics	Danish Covid-19 Genome Consortium	2021-12-06
EPI_ISL_7193881	2021-11-25	Europe	Denmark	AY.39	Department of Bacteria, Parasites and Fungi, Statens Serum Institut, Copenhagen, Denmark	Statens Serum Institut Bioinformatics and Microbial Genomics	Danish Covid-19 Genome Consortium	2021-12-06
EPI_ISL_7193883	2021-11-25	Europe	Denmark	AY.43	Department of Bacteria, Parasites and Fungi, Statens Serum Institut, Copenhagen, Denmark	Statens Serum Institut Bioinformatics and Microbial Genomics	Danish Covid-19 Genome Consortium	2021-12-06
EPI_ISL_7193885	2021-11-25	Europe	Denmark	B.1.617.2	Department of Bacteria, Parasites and Fungi, Statens Serum Institut, Copenhagen, Denmark	Statens Serum Institut Bioinformatics and Microbial Genomics	Danish Covid-19 Genome Consortium	2021-12-06
EPI_ISL_7193898	2021-11-25	Europe	Denmark	AY.114	Department of Bacteria, Parasites and Fungi, Statens Serum Institut, Copenhagen, Denmark	Statens Serum Institut Bioinformatics and Microbial Genomics	Danish Covid-19 Genome Consortium	2021-12-06
EPI_ISL_7193909	2021-11-25	Europe	Denmark	AY.4	Department of Bacteria, Parasites and Fungi, Statens Serum Institut, Copenhagen, Denmark	Statens Serum Institut Bioinformatics and Microbial Genomics	Danish Covid-19 Genome Consortium	2021-12-06
EPI_ISL_7193910	2021-11-25	Europe	Denmark	AY.46	Department of Bacteria, Parasites and Fungi, Statens Serum Institut, Copenhagen, Denmark	Statens Serum Institut Bioinformatics and Microbial Genomics	Danish Covid-19 Genome Consortium	2021-12-06
EPI_ISL_7193918	2021-11-25	Europe	Denmark	AY.46	Department of Bacteria, Parasites and Fungi, Statens Serum Institut, Copenhagen, Denmark	Statens Serum Institut Bioinformatics and Microbial Genomics	Danish Covid-19 Genome Consortium	2021-12-06
EPI_ISL_7193923	2021-11-25	Europe	Denmark	AY.122.1	Department of Bacteria, Parasites and Fungi, Statens Serum Institut, Copenhagen, Denmark	Statens Serum Institut Bioinformatics and Microbial Genomics	Danish Covid-19 Genome Consortium	2021-12-06
EPI_ISL_7193924	2021-11-25	Europe	Denmark	AY.4	Department of Bacteria, Parasites and Fungi, Statens Serum Institut, Copenhagen, Denmark	Statens Serum Institut Bioinformatics and Microbial Genomics	Danish Covid-19 Genome Consortium	2021-12-06
EPI_ISL_7193932	2021-11-25	Europe	Denmark	AY.4	Department of Bacteria, Parasites and Fungi, Statens Serum Institut, Copenhagen, Denmark	Statens Serum Institut Bioinformatics and Microbial Genomics	Danish Covid-19 Genome Consortium	2021-12-06
EPI_ISL_7193933	2021-11-25	Europe	Denmark	AY.7.1	Department of Bacteria, Parasites and Fungi, Statens Serum Institut, Copenhagen, Denmark	Statens Serum Institut Bioinformatics and Microbial Genomics	Danish Covid-19 Genome Consortium	2021-12-06
EPI_ISL_7193934	2021-11-25	Europe	Denmark	AY.122	Department of Bacteria, Parasites and Fungi, Statens Serum Institut, Copenhagen, Denmark	Statens Serum Institut Bioinformatics and Microbial Genomics	Danish Covid-19 Genome Consortium	2021-12-06
EPI_ISL_7193936	2021-11-25	Europe	Denmark	AY.4	Department of Bacteria, Parasites and Fungi, Statens Serum Institut, Copenhagen, Denmark	Statens Serum Institut Bioinformatics and Microbial Genomics	Danish Covid-19 Genome Consortium	2021-12-06
EPI_ISL_7193946	2021-11-25	Europe	Denmark	AY.33	Department of Bacteria, Parasites and Fungi, Statens Serum Institut, Copenhagen, Denmark	Statens Serum Institut Bioinformatics and Microbial Genomics	Danish Covid-19 Genome Consortium	2021-12-06
EPI_ISL_7193954	2021-11-25	Europe	Denmark	AY.4	Department of Bacteria, Parasites and Fungi, Statens Serum Institut, Copenhagen, Denmark	Statens Serum Institut Bioinformatics and Microbial Genomics	Danish Covid-19 Genome Consortium	2021-12-06
EPI_ISL_7193959	2021-11-25	Europe	Denmark	AY.4	Department of Bacteria, Parasites and Fungi, Statens Serum Institut, Copenhagen, Denmark	Statens Serum Institut Bioinformatics and Microbial Genomics	Danish Covid-19 Genome Consortium	2021-12-06
EPI_ISL_7193969	2021-11-25	Europe	Denmark	B.1.617.2	Department of Bacteria, Parasites and Fungi, Statens Serum Institut, Copenhagen, Denmark	Statens Serum Institut Bioinformatics and Microbial Genomics	Danish Covid-19 Genome Consortium	2021-12-06
EPI_ISL_7193984	2021-11-25	Europe	Denmark	AY.46	Department of Bacteria, Parasites and Fungi, Statens Serum Institut, Copenhagen, Denmark	Statens Serum Institut Bioinformatics and Microbial Genomics	Danish Covid-19 Genome Consortium	2021-12-06
EPI_ISL_7193995	2021-11-25	Europe	Denmark	AY.122	Department of Bacteria, Parasites and Fungi, Statens Serum Institut, Copenhagen, Denmark	Statens Serum Institut Bioinformatics and Microbial Genomics	Danish Covid-19 Genome Consortium	2021-12-06
EPI_ISL_7193997	2021-11-25	Europe	Denmark	AY.4	Department of Bacteria, Parasites and Fungi, Statens Serum Institut, Copenhagen, Denmark	Statens Serum Institut Bioinformatics and Microbial Genomics	Danish Covid-19 Genome Consortium	2021-12-06
EPI_ISL_7193998	2021-11-25	Europe	Denmark	AY.122	Department of Bacteria, Parasites and Fungi, Statens Serum Institut, Copenhagen, Denmark	Statens Serum Institut Bioinformatics and Microbial Genomics	Danish Covid-19 Genome Consortium	2021-12-06
EPI_ISL_7194000	2021-11-25	Europe	Denmark	AY.46	Department of Bacteria, Parasites and Fungi, Statens Serum Institut, Copenhagen, Denmark	Statens Serum Institut Bioinformatics and Microbial Genomics	Danish Covid-19 Genome Consortium	2021-12-06
EPI_ISL_7194004	2021-11-25	Europe	Denmark	AY.4	Department of Bacteria, Parasites and Fungi, Statens Serum Institut, Copenhagen, Denmark	Statens Serum Institut Bioinformatics and Microbial Genomics	Danish Covid-19 Genome Consortium	2021-12-06
EPI_ISL_7194006	2021-11-25	Europe	Denmark	AY.43	Department of Bacteria, Parasites and Fungi, Statens Serum Institut, Copenhagen, Denmark	Statens Serum Institut Bioinformatics and Microbial Genomics	Danish Covid-19 Genome Consortium	2021-12-06
EPI_ISL_7194015	2021-11-25	Europe	Denmark	AY.46	Department of Bacteria, Parasites and Fungi, Statens Serum Institut, Copenhagen, Denmark	Statens Serum Institut Bioinformatics and Microbial Genomics	Danish Covid-19 Genome Consortium	2021-12-06
EPI_ISL_7194020	2021-11-25	Europe	Denmark	AY.44	Department of Bacteria, Parasites and Fungi, Statens Serum Institut, Copenhagen, Denmark	Statens Serum Institut Bioinformatics and Microbial Genomics	Danish Covid-19 Genome Consortium	2021-12-06
EPI_ISL_7194024	2021-11-25	Europe	Denmark	AY.4	Department of Bacteria, Parasites and Fungi, Statens Serum Institut, Copenhagen, Denmark	Statens Serum Institut Bioinformatics and Microbial Genomics	Danish Covid-19 Genome Consortium	2021-12-06
EPI_ISL_7194027	2021-11-25	Europe	Denmark	AY.4	Department of Bacteria, Parasites and Fungi, Statens Serum Institut, Copenhagen, Denmark	Statens Serum Institut Bioinformatics and Microbial Genomics	Danish Covid-19 Genome Consortium	2021-12-06
EPI_ISL_7194029	2021-11-25	Europe	Denmark	AY.4	Department of Bacteria, Parasites and Fungi, Statens Serum Institut, Copenhagen, Denmark	Statens Serum Institut Bioinformatics and Microbial Genomics	Danish Covid-19 Genome Consortium	2021-12-06
EPI_ISL_7194034	2021-11-25	Europe	Denmark	AY.117	Department of Bacteria, Parasites and Fungi, Statens Serum Institut, Copenhagen, Denmark	Statens Serum Institut Bioinformatics and Microbial Genomics	Danish Covid-19 Genome Consortium	2021-12-06
EPI_ISL_7194037	2021-11-25	Europe	Denmark	AY.122	Department of Bacteria, Parasites and Fungi, Statens Serum Institut, Copenhagen, Denmark	Statens Serum Institut Bioinformatics and Microbial Genomics	Danish Covid-19 Genome Consortium	2021-12-06
EPI_ISL_7194039	2021-11-25	Europe	Denmark	AY.102	Department of Bacteria, Parasites and Fungi, Statens Serum Institut, Copenhagen, Denmark	Statens Serum Institut Bioinformatics and Microbial Genomics	Danish Covid-19 Genome Consortium	2021-12-06
EPI_ISL_7194049	2021-11-25	Europe	Denmark	AY.98	Department of Bacteria, Parasites and Fungi, Statens Serum Institut, Copenhagen, Denmark	Statens Serum Institut Bioinformatics and Microbial Genomics	Danish Covid-19 Genome Consortium	2021-12-06
EPI_ISL_7194050	2021-11-25	Europe	Denmark	AY.122	Department of Bacteria, Parasites and Fungi, Statens Serum Institut, Copenhagen, Denmark	Statens Serum Institut Bioinformatics and Microbial Genomics	Danish Covid-19 Genome Consortium	2021-12-06
EPI_ISL_7194051	2021-11-25	Europe	Denmark	AY.43	Department of Bacteria, Parasites and Fungi, Statens Serum Institut, Copenhagen, Denmark	Statens Serum Institut Bioinformatics and Microbial Genomics	Danish Covid-19 Genome Consortium	2021-12-06
EPI_ISL_7194062	2021-11-25	Europe	Denmark	AY.39	Department of Bacteria, Parasites and Fungi, Statens Serum Institut, Copenhagen, Denmark	Statens Serum Institut Bioinformatics and Microbial Genomics	Danish Covid-19 Genome Consortium	2021-12-06
EPI_ISL_7194068	2021-11-25	Europe	Denmark	AY.122	Department of Bacteria, Parasites and Fungi, Statens Serum Institut, Copenhagen, Denmark	Statens Serum Institut Bioinformatics and Microbial Genomics	Danish Covid-19 Genome Consortium	2021-12-06
EPI_ISL_7194070	2021-11-25	Europe	Denmark	AY.43	Department of Bacteria, Parasites and Fungi, Statens Serum Institut, Copenhagen, Denmark	Statens Serum Institut Bioinformatics and Microbial Genomics	Danish Covid-19 Genome Consortium	2021-12-06
EPI_ISL_7194078	2021-11-25	Europe	Denmark	B.1.617.2	Department of Bacteria, Parasites and Fungi, Statens Serum Institut, Copenhagen, Denmark	Statens Serum Institut Bioinformatics and Microbial Genomics	Danish Covid-19 Genome Consortium	2021-12-06
EPI_ISL_7194079	2021-11-25	Europe	Denmark	AY.122	Department of Clinical Microbiology, Odense University Hospital, Odense, Denmark	Statens Serum Institut Bioinformatics and Microbial Genomics	Danish Covid-19 Genome Consortium	2021-12-06
EPI_ISL_7194083	2021-11-25	Europe	Denmark	AY.122	Department of Bacteria, Parasites and Fungi, Statens Serum Institut, Copenhagen, Denmark	Statens Serum Institut Bioinformatics and Microbial Genomics	Danish Covid-19 Genome Consortium	2021-12-06
EPI_ISL_7194121	2021-11-25	Europe	Denmark	AY.43	Department of Bacteria, Parasites and Fungi, Statens Serum Institut, Copenhagen, Denmark	Statens Serum Institut Bioinformatics and Microbial Genomics	Danish Covid-19 Genome Consortium	2021-12-06
EPI_ISL_7194123	2021-11-25	Europe	Denmark	AY.43	Department of Bacteria, Parasites and Fungi, Statens Serum Institut, Copenhagen, Denmark	Statens Serum Institut Bioinformatics and Microbial Genomics	Danish Covid-19 Genome Consortium	2021-12-06
EPI_ISL_7194129	2021-11-25	Europe	Denmark	B.1.617.2	Department of Bacteria, Parasites and Fungi, Statens Serum Institut, Copenhagen, Denmark	Statens Serum Institut Bioinformatics and Microbial Genomics	Danish Covid-19 Genome Consortium	2021-12-06
EPI_ISL_7194140	2021-11-25	Europe	Denmark	AY.39	Department of Bacteria, Parasites and Fungi, Statens Serum Institut, Copenhagen, Denmark	Statens Serum Institut Bioinformatics and Microbial Genomics	Danish Covid-19 Genome Consortium	2021-12-06
EPI_ISL_7194147	2021-11-25	Europe	Denmark	AY.4.5	Department of Bacteria, Parasites and Fungi, Statens Serum Institut, Copenhagen, Denmark	Statens Serum Institut Bioinformatics and Microbial Genomics	Danish Covid-19 Genome Consortium	2021-12-06
EPI_ISL_7194153	2021-11-25	Europe	Denmark	B.1.617.2	Department of Bacteria, Parasites and Fungi, Statens Serum Institut, Copenhagen, Denmark	Statens Serum Institut Bioinformatics and Microbial Genomics	Danish Covid-19 Genome Consortium	2021-12-06
EPI_ISL_7194154	2021-11-25	Europe	Denmark	AY.43	Department of Bacteria, Parasites and Fungi, Statens Serum Institut, Copenhagen, Denmark	Statens Serum Institut Bioinformatics and Microbial Genomics	Danish Covid-19 Genome Consortium	2021-12-06
EPI_ISL_7194168	2021-11-25	Europe	Denmark	AY.44	Department of Bacteria, Parasites and Fungi, Statens Serum Institut, Copenhagen, Denmark	Statens Serum Institut Bioinformatics and Microbial Genomics	Danish Covid-19 Genome Consortium	2021-12-06
EPI_ISL_7194170	2021-11-25	Europe	Denmark	AY.33	Department of Bacteria, Parasites and Fungi, Statens Serum Institut, Copenhagen, Denmark	Statens Serum Institut Bioinformatics and Microbial Genomics	Danish Covid-19 Genome Consortium	2021-12-06
EPI_ISL_7194178	2021-11-25	Europe	Denmark	AY.122	Department of Bacteria, Parasites and Fungi, Statens Serum Institut, Copenhagen, Denmark	Statens Serum Institut Bioinformatics and Microbial Genomics	Danish Covid-19 Genome Consortium	2021-12-06
EPI_ISL_7194181	2021-11-25	Europe	Denmark	B.1.617.2	Department of Bacteria, Parasites and Fungi, Statens Serum Institut, Copenhagen, Denmark	Statens Serum Institut Bioinformatics and Microbial Genomics	Danish Covid-19 Genome Consortium	2021-12-06
EPI_ISL_7194186	2021-11-25	Europe	Denmark	AY.43	Department of Bacteria, Parasites and Fungi, Statens Serum Institut, Copenhagen, Denmark	Statens Serum Institut Bioinformatics and Microbial Genomics	Danish Covid-19 Genome Consortium	2021-12-06
EPI_ISL_7194187	2021-11-25	Europe	Denmark	AY.72	Department of Bacteria, Parasites and Fungi, Statens Serum Institut, Copenhagen, Denmark	Statens Serum Institut Bioinformatics and Microbial Genomics	Danish Covid-19 Genome Consortium	2021-12-06
EPI_ISL_7194194	2021-11-25	Europe	Denmark	AY.4	Department of Bacteria, Parasites and Fungi, Statens Serum Institut, Copenhagen, Denmark	Statens Serum Institut Bioinformatics and Microbial Genomics	Danish Covid-19 Genome Consortium	2021-12-06
EPI_ISL_7194199	2021-11-25	Europe	Denmark	AY.4.2	Department of Bacteria, Parasites and Fungi, Statens Serum Institut, Copenhagen, Denmark	Statens Serum Institut Bioinformatics and Microbial Genomics	Danish Covid-19 Genome Consortium	2021-12-06
EPI_ISL_7194207	2021-11-25	Europe	Denmark	AY.43	Department of Bacteria, Parasites and Fungi, Statens Serum Institut, Copenhagen, Denmark	Statens Serum Institut Bioinformatics and Microbial Genomics	Danish Covid-19 Genome Consortium	2021-12-06
EPI_ISL_7194220	2021-11-25	Europe	Denmark	AY.4	Department of Bacteria, Parasites and Fungi, Statens Serum Institut, Copenhagen, Denmark	Statens Serum Institut Bioinformatics and Microbial Genomics	Danish Covid-19 Genome Consortium	2021-12-06
EPI_ISL_7194221	2021-11-25	Europe	Denmark	AY.4	Department of Bacteria, Parasites and Fungi, Statens Serum Institut, Copenhagen, Denmark	Statens Serum Institut Bioinformatics and Microbial Genomics	Danish Covid-19 Genome Consortium	2021-12-06
EPI_ISL_7194244	2021-11-25	Europe	Denmark	AY.46	Department of Bacteria, Parasites and Fungi, Statens Serum Institut, Copenhagen, Denmark	Statens Serum Institut Bioinformatics and Microbial Genomics	Danish Covid-19 Genome Consortium	2021-12-06
EPI_ISL_7194283	2021-11-25	Europe	Denmark	AY.4	Department of Bacteria, Parasites and Fungi, Statens Serum Institut, Copenhagen, Denmark	Statens Serum Institut Bioinformatics and Microbial Genomics	Danish Covid-19 Genome Consortium	2021-12-06
EPI_ISL_7194287	2021-11-25	Europe	Denmark	AY.122	Department of Bacteria, Parasites and Fungi, Statens Serum Institut, Copenhagen, Denmark	Statens Serum Institut Bioinformatics and Microbial Genomics	Danish Covid-19 Genome Consortium	2021-12-06
EPI_ISL_7194292	2021-11-25	Europe	Denmark	AY.43	Department of Bacteria, Parasites and Fungi, Statens Serum Institut, Copenhagen, Denmark	Statens Serum Institut Bioinformatics and Microbial Genomics	Danish Covid-19 Genome Consortium	2021-12-06
EPI_ISL_7194310	2021-11-25	Europe	Denmark	AY.43	Department of Bacteria, Parasites and Fungi, Statens Serum Institut, Copenhagen, Denmark	Statens Serum Institut Bioinformatics and Microbial Genomics	Danish Covid-19 Genome Consortium	2021-12-06
EPI_ISL_7194312	2021-11-25	Europe	Denmark	AY.122	Department of Bacteria, Parasites and Fungi, Statens Serum Institut, Copenhagen, Denmark	Statens Serum Institut Bioinformatics and Microbial Genomics	Danish Covid-19 Genome Consortium	2021-12-06
EPI_ISL_7194319	2021-11-25	Europe	Denmark	AY.100	Department of Bacteria, Parasites and Fungi, Statens Serum Institut, Copenhagen, Denmark	Statens Serum Institut Bioinformatics and Microbial Genomics	Danish Covid-19 Genome Consortium	2021-12-06
EPI_ISL_7194326	2021-11-25	Europe	Denmark	AY.43	Department of Bacteria, Parasites and Fungi, Statens Serum Institut, Copenhagen, Denmark	Statens Serum Institut Bioinformatics and Microbial Genomics	Danish Covid-19 Genome Consortium	2021-12-06
EPI_ISL_7194327	2021-11-25	Europe	Denmark	AY.42	Department of Bacteria, Parasites and Fungi, Statens Serum Institut, Copenhagen, Denmark	Statens Serum Institut Bioinformatics and Microbial Genomics	Danish Covid-19 Genome Consortium	2021-12-06
EPI_ISL_7194331	2021-11-25	Europe	Denmark	AY.58	Department of Bacteria, Parasites and Fungi, Statens Serum Institut, Copenhagen, Denmark	Statens Serum Institut Bioinformatics and Microbial Genomics	Danish Covid-19 Genome Consortium	2021-12-06
EPI_ISL_7194334	2021-11-25	Europe	Denmark	AY.46	Department of Bacteria, Parasites and Fungi, Statens Serum Institut, Copenhagen, Denmark	Statens Serum Institut Bioinformatics and Microbial Genomics	Danish Covid-19 Genome Consortium	2021-12-06
EPI_ISL_7194340	2021-11-25	Europe	Denmark	AY.4	Department of Bacteria, Parasites and Fungi, Statens Serum Institut, Copenhagen, Denmark	Statens Serum Institut Bioinformatics and Microbial Genomics	Danish Covid-19 Genome Consortium	2021-12-06
EPI_ISL_7194345	2021-11-25	Europe	Denmark	AY.4	Department of Bacteria, Parasites and Fungi, Statens Serum Institut, Copenhagen, Denmark	Statens Serum Institut Bioinformatics and Microbial Genomics	Danish Covid-19 Genome Consortium	2021-12-06
EPI_ISL_7194352	2021-11-25	Europe	Denmark	AY.4	Department of Bacteria, Parasites and Fungi, Statens Serum Institut, Copenhagen, Denmark	Statens Serum Institut Bioinformatics and Microbial Genomics	Danish Covid-19 Genome Consortium	2021-12-06
EPI_ISL_7194355	2021-11-25	Europe	Denmark	AY.46	Department of Bacteria, Parasites and Fungi, Statens Serum Institut, Copenhagen, Denmark	Statens Serum Institut Bioinformatics and Microbial Genomics	Danish Covid-19 Genome Consortium	2021-12-06
EPI_ISL_7194378	2021-11-25	Europe	Denmark	AY.43	Department of Bacteria, Parasites and Fungi, Statens Serum Institut, Copenhagen, Denmark	Statens Serum Institut Bioinformatics and Microbial Genomics	Danish Covid-19 Genome Consortium	2021-12-06
EPI_ISL_7194381	2021-11-25	Europe	Denmark	AY.122	Department of Bacteria, Parasites and Fungi, Statens Serum Institut, Copenhagen, Denmark	Statens Serum Institut Bioinformatics and Microbial Genomics	Danish Covid-19 Genome Consortium	2021-12-06
EPI_ISL_7194383	2021-11-25	Europe	Denmark	AY.43	Department of Bacteria, Parasites and Fungi, Statens Serum Institut, Copenhagen, Denmark	Statens Serum Institut Bioinformatics and Microbial Genomics	Danish Covid-19 Genome Consortium	2021-12-06
EPI_ISL_7194385	2021-11-25	Europe	Denmark	AY.43	Department of Bacteria, Parasites and Fungi, Statens Serum Institut, Copenhagen, Denmark	Statens Serum Institut Bioinformatics and Microbial Genomics	Danish Covid-19 Genome Consortium	2021-12-06
EPI_ISL_7194392	2021-11-25	Europe	Denmark	AY.4	Department of Bacteria, Parasites and Fungi, Statens Serum Institut, Copenhagen, Denmark	Statens Serum Institut Bioinformatics and Microbial Genomics	Danish Covid-19 Genome Consortium	2021-12-06
EPI_ISL_7194414	2021-11-25	Europe	Denmark	B.1.617.2	Department of Bacteria, Parasites and Fungi, Statens Serum Institut, Copenhagen, Denmark	Statens Serum Institut Bioinformatics and Microbial Genomics	Danish Covid-19 Genome Consortium	2021-12-06
EPI_ISL_7194419	2021-11-25	Europe	Denmark	AY.43	Department of Bacteria, Parasites and Fungi, Statens Serum Institut, Copenhagen, Denmark	Statens Serum Institut Bioinformatics and Microbial Genomics	Danish Covid-19 Genome Consortium	2021-12-06
EPI_ISL_7194423	2021-11-25	Europe	Denmark	AY.4	Department of Bacteria, Parasites and Fungi, Statens Serum Institut, Copenhagen, Denmark	Statens Serum Institut Bioinformatics and Microbial Genomics	Danish Covid-19 Genome Consortium	2021-12-06
EPI_ISL_7194425	2021-11-25	Europe	Denmark	AY.4	Department of Bacteria, Parasites and Fungi, Statens Serum Institut, Copenhagen, Denmark	Statens Serum Institut Bioinformatics and Microbial Genomics	Danish Covid-19 Genome Consortium	2021-12-06
EPI_ISL_7194430	2021-11-25	Europe	Denmark	AY.33	Department of Bacteria, Parasites and Fungi, Statens Serum Institut, Copenhagen, Denmark	Statens Serum Institut Bioinformatics and Microbial Genomics	Danish Covid-19 Genome Consortium	2021-12-06
EPI_ISL_7194437	2021-11-25	Europe	Denmark	AY.46	Department of Bacteria, Parasites and Fungi, Statens Serum Institut, Copenhagen, Denmark	Statens Serum Institut Bioinformatics and Microbial Genomics	Danish Covid-19 Genome Consortium	2021-12-06
EPI_ISL_7194440	2021-11-25	Europe	Denmark	AY.122	Department of Bacteria, Parasites and Fungi, Statens Serum Institut, Copenhagen, Denmark	Statens Serum Institut Bioinformatics and Microbial Genomics	Danish Covid-19 Genome Consortium	2021-12-06
EPI_ISL_7194447	2021-11-25	Europe	Denmark	AY.4	Department of Bacteria, Parasites and Fungi, Statens Serum Institut, Copenhagen, Denmark	Statens Serum Institut Bioinformatics and Microbial Genomics	Danish Covid-19 Genome Consortium	2021-12-06
EPI_ISL_7194453	2021-11-25	Europe	Denmark	AY.46	Department of Bacteria, Parasites and Fungi, Statens Serum Institut, Copenhagen, Denmark	Statens Serum Institut Bioinformatics and Microbial Genomics	Danish Covid-19 Genome Consortium	2021-12-06
EPI_ISL_7194464	2021-11-25	Europe	Denmark	AY.43	Department of Bacteria, Parasites and Fungi, Statens Serum Institut, Copenhagen, Denmark	Statens Serum Institut Bioinformatics and Microbial Genomics	Danish Covid-19 Genome Consortium	2021-12-06
EPI_ISL_7194466	2021-11-25	Europe	Denmark	AY.125	Department of Bacteria, Parasites and Fungi, Statens Serum Institut, Copenhagen, Denmark	Statens Serum Institut Bioinformatics and Microbial Genomics	Danish Covid-19 Genome Consortium	2021-12-06
EPI_ISL_7194471	2021-11-25	Europe	Denmark	AY.44	Department of Bacteria, Parasites and Fungi, Statens Serum Institut, Copenhagen, Denmark	Statens Serum Institut Bioinformatics and Microbial Genomics	Danish Covid-19 Genome Consortium	2021-12-06
EPI_ISL_7194477	2021-11-25	Europe	Denmark	AY.46	Department of Bacteria, Parasites and Fungi, Statens Serum Institut, Copenhagen, Denmark	Statens Serum Institut Bioinformatics and Microbial Genomics	Danish Covid-19 Genome Consortium	2021-12-06
EPI_ISL_7194480	2021-11-25	Europe	Denmark	AY.122	Department of Bacteria, Parasites and Fungi, Statens Serum Institut, Copenhagen, Denmark	Statens Serum Institut Bioinformatics and Microbial Genomics	Danish Covid-19 Genome Consortium	2021-12-06
EPI_ISL_7194492	2021-11-25	Europe	Denmark	AY.36	Department of Bacteria, Parasites and Fungi, Statens Serum Institut, Copenhagen, Denmark	Statens Serum Institut Bioinformatics and Microbial Genomics	Danish Covid-19 Genome Consortium	2021-12-06
EPI_ISL_7194497	2021-11-25	Europe	Denmark	AY.102	Department of Bacteria, Parasites and Fungi, Statens Serum Institut, Copenhagen, Denmark	Statens Serum Institut Bioinformatics and Microbial Genomics	Danish Covid-19 Genome Consortium	2021-12-06
EPI_ISL_7194515	2021-11-25	Europe	Denmark	AY.33	Department of Bacteria, Parasites and Fungi, Statens Serum Institut, Copenhagen, Denmark	Statens Serum Institut Bioinformatics and Microbial Genomics	Danish Covid-19 Genome Consortium	2021-12-06
EPI_ISL_7194516	2021-11-25	Europe	Denmark	AY.36	Department of Bacteria, Parasites and Fungi, Statens Serum Institut, Copenhagen, Denmark	Statens Serum Institut Bioinformatics and Microbial Genomics	Danish Covid-19 Genome Consortium	2021-12-06
EPI_ISL_7194522	2021-11-25	Europe	Denmark	AY.122	Department of Bacteria, Parasites and Fungi, Statens Serum Institut, Copenhagen, Denmark	Statens Serum Institut Bioinformatics and Microbial Genomics	Danish Covid-19 Genome Consortium	2021-12-06
EPI_ISL_7194532	2021-11-25	Europe	Denmark	AY.43	Department of Bacteria, Parasites and Fungi, Statens Serum Institut, Copenhagen, Denmark	Statens Serum Institut Bioinformatics and Microbial Genomics	Danish Covid-19 Genome Consortium	2021-12-06
EPI_ISL_7194533	2021-11-25	Europe	Denmark	B.1.617.2	Department of Bacteria, Parasites and Fungi, Statens Serum Institut, Copenhagen, Denmark	Statens Serum Institut Bioinformatics and Microbial Genomics	Danish Covid-19 Genome Consortium	2021-12-06
EPI_ISL_7194537	2021-11-25	Europe	Denmark	AY.122	Department of Bacteria, Parasites and Fungi, Statens Serum Institut, Copenhagen, Denmark	Statens Serum Institut Bioinformatics and Microbial Genomics	Danish Covid-19 Genome Consortium	2021-12-06
EPI_ISL_7194538	2021-11-25	Europe	Denmark	AY.4	Department of Bacteria, Parasites and Fungi, Statens Serum Institut, Copenhagen, Denmark	Statens Serum Institut Bioinformatics and Microbial Genomics	Danish Covid-19 Genome Consortium	2021-12-06
EPI_ISL_7194542	2021-11-25	Europe	Denmark	AY.43	Department of Bacteria, Parasites and Fungi, Statens Serum Institut, Copenhagen, Denmark	Statens Serum Institut Bioinformatics and Microbial Genomics	Danish Covid-19 Genome Consortium	2021-12-06
EPI_ISL_7194546	2021-11-25	Europe	Denmark	AY.33	Department of Bacteria, Parasites and Fungi, Statens Serum Institut, Copenhagen, Denmark	Statens Serum Institut Bioinformatics and Microbial Genomics	Danish Covid-19 Genome Consortium	2021-12-06
EPI_ISL_7194547	2021-11-25	Europe	Denmark	AY.122	Department of Bacteria, Parasites and Fungi, Statens Serum Institut, Copenhagen, Denmark	Statens Serum Institut Bioinformatics and Microbial Genomics	Danish Covid-19 Genome Consortium	2021-12-06
EPI_ISL_7194559	2021-11-25	Europe	Denmark	AY.4	Department of Bacteria, Parasites and Fungi, Statens Serum Institut, Copenhagen, Denmark	Statens Serum Institut Bioinformatics and Microbial Genomics	Danish Covid-19 Genome Consortium	2021-12-06
EPI_ISL_7194567	2021-11-25	Europe	Denmark	AY.42	Department of Bacteria, Parasites and Fungi, Statens Serum Institut, Copenhagen, Denmark	Statens Serum Institut Bioinformatics and Microbial Genomics	Danish Covid-19 Genome Consortium	2021-12-06
EPI_ISL_7194573	2021-11-25	Europe	Denmark	AY.122	Department of Bacteria, Parasites and Fungi, Statens Serum Institut, Copenhagen, Denmark	Statens Serum Institut Bioinformatics and Microbial Genomics	Danish Covid-19 Genome Consortium	2021-12-06
EPI_ISL_7194575	2021-11-25	Europe	Denmark	AY.117	Department of Bacteria, Parasites and Fungi, Statens Serum Institut, Copenhagen, Denmark	Statens Serum Institut Bioinformatics and Microbial Genomics	Danish Covid-19 Genome Consortium	2021-12-06
EPI_ISL_7194600	2021-11-25	Europe	Denmark	AY.4	Department of Bacteria, Parasites and Fungi, Statens Serum Institut, Copenhagen, Denmark	Statens Serum Institut Bioinformatics and Microbial Genomics	Danish Covid-19 Genome Consortium	2021-12-06
EPI_ISL_7194615	2021-11-25	Europe	Denmark	AY.43	Department of Bacteria, Parasites and Fungi, Statens Serum Institut, Copenhagen, Denmark	Statens Serum Institut Bioinformatics and Microbial Genomics	Danish Covid-19 Genome Consortium	2021-12-06
EPI_ISL_7194619	2021-11-25	Europe	Denmark	AY.33	Department of Bacteria, Parasites and Fungi, Statens Serum Institut, Copenhagen, Denmark	Statens Serum Institut Bioinformatics and Microbial Genomics	Danish Covid-19 Genome Consortium	2021-12-06
EPI_ISL_7194623	2021-11-25	Europe	Denmark	AY.4	Department of Bacteria, Parasites and Fungi, Statens Serum Institut, Copenhagen, Denmark	Statens Serum Institut Bioinformatics and Microbial Genomics	Danish Covid-19 Genome Consortium	2021-12-06
EPI_ISL_7194626	2021-11-25	Europe	Denmark	AY.4	Department of Bacteria, Parasites and Fungi, Statens Serum Institut, Copenhagen, Denmark	Statens Serum Institut Bioinformatics and Microbial Genomics	Danish Covid-19 Genome Consortium	2021-12-06
EPI_ISL_7194628	2021-11-25	Europe	Denmark	AY.43	Department of Bacteria, Parasites and Fungi, Statens Serum Institut, Copenhagen, Denmark	Statens Serum Institut Bioinformatics and Microbial Genomics	Danish Covid-19 Genome Consortium	2021-12-06
EPI_ISL_7194629	2021-11-25	Europe	Denmark	AY.122	Department of Bacteria, Parasites and Fungi, Statens Serum Institut, Copenhagen, Denmark	Statens Serum Institut Bioinformatics and Microbial Genomics	Danish Covid-19 Genome Consortium	2021-12-06
EPI_ISL_7194631	2021-11-25	Europe	Denmark	AY.4.5	Department of Bacteria, Parasites and Fungi, Statens Serum Institut, Copenhagen, Denmark	Statens Serum Institut Bioinformatics and Microbial Genomics	Danish Covid-19 Genome Consortium	2021-12-06
EPI_ISL_7194632	2021-11-25	Europe	Denmark	AY.122	Department of Bacteria, Parasites and Fungi, Statens Serum Institut, Copenhagen, Denmark	Statens Serum Institut Bioinformatics and Microbial Genomics	Danish Covid-19 Genome Consortium	2021-12-06
EPI_ISL_7194636	2021-11-25	Europe	Denmark	AY.43	Department of Bacteria, Parasites and Fungi, Statens Serum Institut, Copenhagen, Denmark	Statens Serum Institut Bioinformatics and Microbial Genomics	Danish Covid-19 Genome Consortium	2021-12-06
EPI_ISL_7194637	2021-11-25	Europe	Denmark	AY.4	Department of Clinical Microbiology, Odense University Hospital, Odense, Denmark	Statens Serum Institut Bioinformatics and Microbial Genomics	Danish Covid-19 Genome Consortium	2021-12-06
EPI_ISL_7194642	2021-11-25	Europe	Denmark	AY.43	Department of Bacteria, Parasites and Fungi, Statens Serum Institut, Copenhagen, Denmark	Statens Serum Institut Bioinformatics and Microbial Genomics	Danish Covid-19 Genome Consortium	2021-12-06
EPI_ISL_7194660	2021-11-25	Europe	Denmark	AY.122	Department of Bacteria, Parasites and Fungi, Statens Serum Institut, Copenhagen, Denmark	Statens Serum Institut Bioinformatics and Microbial Genomics	Danish Covid-19 Genome Consortium	2021-12-06
EPI_ISL_7194662	2021-11-25	Europe	Denmark	AY.98.1	Department of Bacteria, Parasites and Fungi, Statens Serum Institut, Copenhagen, Denmark	Statens Serum Institut Bioinformatics and Microbial Genomics	Danish Covid-19 Genome Consortium	2021-12-06
EPI_ISL_7194664	2021-11-25	Europe	Denmark	AY.42	Department of Bacteria, Parasites and Fungi, Statens Serum Institut, Copenhagen, Denmark	Statens Serum Institut Bioinformatics and Microbial Genomics	Danish Covid-19 Genome Consortium	2021-12-06
EPI_ISL_7194669	2021-11-25	Europe	Denmark	AY.43	Department of Bacteria, Parasites and Fungi, Statens Serum Institut, Copenhagen, Denmark	Statens Serum Institut Bioinformatics and Microbial Genomics	Danish Covid-19 Genome Consortium	2021-12-06
EPI_ISL_7194675	2021-11-25	Europe	Denmark	AY.43	Department of Bacteria, Parasites and Fungi, Statens Serum Institut, Copenhagen, Denmark	Statens Serum Institut Bioinformatics and Microbial Genomics	Danish Covid-19 Genome Consortium	2021-12-06
EPI_ISL_7194679	2021-11-25	Europe	Denmark	AY.43	Department of Bacteria, Parasites and Fungi, Statens Serum Institut, Copenhagen, Denmark	Statens Serum Institut Bioinformatics and Microbial Genomics	Danish Covid-19 Genome Consortium	2021-12-06
EPI_ISL_7194682	2021-11-25	Europe	Denmark	AY.46	Department of Bacteria, Parasites and Fungi, Statens Serum Institut, Copenhagen, Denmark	Statens Serum Institut Bioinformatics and Microbial Genomics	Danish Covid-19 Genome Consortium	2021-12-06
EPI_ISL_7194698	2021-11-25	Europe	Denmark	AY.4	Department of Bacteria, Parasites and Fungi, Statens Serum Institut, Copenhagen, Denmark	Statens Serum Institut Bioinformatics and Microbial Genomics	Danish Covid-19 Genome Consortium	2021-12-06
EPI_ISL_7194701	2021-11-25	Europe	Denmark	AY.82	Department of Bacteria, Parasites and Fungi, Statens Serum Institut, Copenhagen, Denmark	Statens Serum Institut Bioinformatics and Microbial Genomics	Danish Covid-19 Genome Consortium	2021-12-06
EPI_ISL_7194702	2021-11-25	Europe	Denmark	AY.4	Department of Bacteria, Parasites and Fungi, Statens Serum Institut, Copenhagen, Denmark	Statens Serum Institut Bioinformatics and Microbial Genomics	Danish Covid-19 Genome Consortium	2021-12-06
EPI_ISL_7194725	2021-11-25	Europe	Denmark	AY.43	Department of Bacteria, Parasites and Fungi, Statens Serum Institut, Copenhagen, Denmark	Statens Serum Institut Bioinformatics and Microbial Genomics	Danish Covid-19 Genome Consortium	2021-12-06
EPI_ISL_7194729	2021-11-25	Europe	Denmark	AY.43	Department of Bacteria, Parasites and Fungi, Statens Serum Institut, Copenhagen, Denmark	Statens Serum Institut Bioinformatics and Microbial Genomics	Danish Covid-19 Genome Consortium	2021-12-06
EPI_ISL_7194734	2021-11-25	Europe	Denmark	AY.106	Department of Bacteria, Parasites and Fungi, Statens Serum Institut, Copenhagen, Denmark	Statens Serum Institut Bioinformatics and Microbial Genomics	Danish Covid-19 Genome Consortium	2021-12-06
EPI_ISL_7194738	2021-11-25	Europe	Denmark	AY.43	Department of Bacteria, Parasites and Fungi, Statens Serum Institut, Copenhagen, Denmark	Statens Serum Institut Bioinformatics and Microbial Genomics	Danish Covid-19 Genome Consortium	2021-12-06
EPI_ISL_7194751	2021-11-25	Europe	Denmark	AY.4	Department of Bacteria, Parasites and Fungi, Statens Serum Institut, Copenhagen, Denmark	Statens Serum Institut Bioinformatics and Microbial Genomics	Danish Covid-19 Genome Consortium	2021-12-06
EPI_ISL_7194752	2021-11-25	Europe	Denmark	AY.43	Department of Bacteria, Parasites and Fungi, Statens Serum Institut, Copenhagen, Denmark	Statens Serum Institut Bioinformatics and Microbial Genomics	Danish Covid-19 Genome Consortium	2021-12-06
EPI_ISL_7194756	2021-11-25	Europe	Denmark	AY.4.2	Department of Bacteria, Parasites and Fungi, Statens Serum Institut, Copenhagen, Denmark	Statens Serum Institut Bioinformatics and Microbial Genomics	Danish Covid-19 Genome Consortium	2021-12-06
EPI_ISL_7194760	2021-11-25	Europe	Denmark	AY.4	Department of Bacteria, Parasites and Fungi, Statens Serum Institut, Copenhagen, Denmark	Statens Serum Institut Bioinformatics and Microbial Genomics	Danish Covid-19 Genome Consortium	2021-12-06
EPI_ISL_7194765	2021-11-25	Europe	Denmark	AY.4	Department of Bacteria, Parasites and Fungi, Statens Serum Institut, Copenhagen, Denmark	Statens Serum Institut Bioinformatics and Microbial Genomics	Danish Covid-19 Genome Consortium	2021-12-06
EPI_ISL_7194769	2021-11-25	Europe	Denmark	B.1.617.2	Department of Bacteria, Parasites and Fungi, Statens Serum Institut, Copenhagen, Denmark	Statens Serum Institut Bioinformatics and Microbial Genomics	Danish Covid-19 Genome Consortium	2021-12-06
EPI_ISL_7194772	2021-11-25	Europe	Denmark	AY.4	Department of Bacteria, Parasites and Fungi, Statens Serum Institut, Copenhagen, Denmark	Statens Serum Institut Bioinformatics and Microbial Genomics	Danish Covid-19 Genome Consortium	2021-12-06
EPI_ISL_7194780	2021-11-25	Europe	Denmark	B.1.617.2	Department of Bacteria, Parasites and Fungi, Statens Serum Institut, Copenhagen, Denmark	Statens Serum Institut Bioinformatics and Microbial Genomics	Danish Covid-19 Genome Consortium	2021-12-06
EPI_ISL_7194795	2021-11-25	Europe	Denmark	AY.121	Department of Bacteria, Parasites and Fungi, Statens Serum Institut, Copenhagen, Denmark	Statens Serum Institut Bioinformatics and Microbial Genomics	Danish Covid-19 Genome Consortium	2021-12-06
EPI_ISL_7194796	2021-11-25	Europe	Denmark	AY.122	Department of Bacteria, Parasites and Fungi, Statens Serum Institut, Copenhagen, Denmark	Statens Serum Institut Bioinformatics and Microbial Genomics	Danish Covid-19 Genome Consortium	2021-12-06
EPI_ISL_7194797	2021-11-25	Europe	Denmark	AY.4	Department of Bacteria, Parasites and Fungi, Statens Serum Institut, Copenhagen, Denmark	Statens Serum Institut Bioinformatics and Microbial Genomics	Danish Covid-19 Genome Consortium	2021-12-06
EPI_ISL_7194800	2021-11-25	Europe	Denmark	AY.122	Department of Bacteria, Parasites and Fungi, Statens Serum Institut, Copenhagen, Denmark	Statens Serum Institut Bioinformatics and Microbial Genomics	Danish Covid-19 Genome Consortium	2021-12-06
EPI_ISL_7194801	2021-11-25	Europe	Denmark	AY.4	Department of Bacteria, Parasites and Fungi, Statens Serum Institut, Copenhagen, Denmark	Statens Serum Institut Bioinformatics and Microbial Genomics	Danish Covid-19 Genome Consortium	2021-12-06
EPI_ISL_7194802	2021-11-25	Europe	Denmark	B.1.617.2	Department of Bacteria, Parasites and Fungi, Statens Serum Institut, Copenhagen, Denmark	Statens Serum Institut Bioinformatics and Microbial Genomics	Danish Covid-19 Genome Consortium	2021-12-06
EPI_ISL_7194804	2021-11-25	Europe	Denmark	AY.4	Department of Bacteria, Parasites and Fungi, Statens Serum Institut, Copenhagen, Denmark	Statens Serum Institut Bioinformatics and Microbial Genomics	Danish Covid-19 Genome Consortium	2021-12-06
EPI_ISL_7194805	2021-11-25	Europe	Denmark	AY.122	Department of Bacteria, Parasites and Fungi, Statens Serum Institut, Copenhagen, Denmark	Statens Serum Institut Bioinformatics and Microbial Genomics	Danish Covid-19 Genome Consortium	2021-12-06
EPI_ISL_7194806	2021-11-25	Europe	Denmark	AY.43	Department of Bacteria, Parasites and Fungi, Statens Serum Institut, Copenhagen, Denmark	Statens Serum Institut Bioinformatics and Microbial Genomics	Danish Covid-19 Genome Consortium	2021-12-06
EPI_ISL_7194807	2021-11-25	Europe	Denmark	AY.4	Department of Bacteria, Parasites and Fungi, Statens Serum Institut, Copenhagen, Denmark	Statens Serum Institut Bioinformatics and Microbial Genomics	Danish Covid-19 Genome Consortium	2021-12-06
EPI_ISL_7194809	2021-11-25	Europe	Denmark	AY.4	Department of Bacteria, Parasites and Fungi, Statens Serum Institut, Copenhagen, Denmark	Statens Serum Institut Bioinformatics and Microbial Genomics	Danish Covid-19 Genome Consortium	2021-12-06
EPI_ISL_7194810	2021-11-25	Europe	Denmark	AY.4	Department of Bacteria, Parasites and Fungi, Statens Serum Institut, Copenhagen, Denmark	Statens Serum Institut Bioinformatics and Microbial Genomics	Danish Covid-19 Genome Consortium	2021-12-06
EPI_ISL_7194815	2021-11-25	Europe	Denmark	AY.98.1	Department of Bacteria, Parasites and Fungi, Statens Serum Institut, Copenhagen, Denmark	Statens Serum Institut Bioinformatics and Microbial Genomics	Danish Covid-19 Genome Consortium	2021-12-06
EPI_ISL_7194816	2021-11-25	Europe	Denmark	B.1.617.2	Department of Bacteria, Parasites and Fungi, Statens Serum Institut, Copenhagen, Denmark	Statens Serum Institut Bioinformatics and Microbial Genomics	Danish Covid-19 Genome Consortium	2021-12-06
EPI_ISL_7194817	2021-11-25	Europe	Denmark	AY.43	Department of Bacteria, Parasites and Fungi, Statens Serum Institut, Copenhagen, Denmark	Statens Serum Institut Bioinformatics and Microbial Genomics	Danish Covid-19 Genome Consortium	2021-12-06
EPI_ISL_7194818	2021-11-25	Europe	Denmark	AY.122.1	Department of Bacteria, Parasites and Fungi, Statens Serum Institut, Copenhagen, Denmark	Statens Serum Institut Bioinformatics and Microbial Genomics	Danish Covid-19 Genome Consortium	2021-12-06
EPI_ISL_7194819	2021-11-25	Europe	Denmark	AY.46	Department of Bacteria, Parasites and Fungi, Statens Serum Institut, Copenhagen, Denmark	Statens Serum Institut Bioinformatics and Microbial Genomics	Danish Covid-19 Genome Consortium	2021-12-06
EPI_ISL_7194820	2021-11-25	Europe	Denmark	AY.4.2	Department of Bacteria, Parasites and Fungi, Statens Serum Institut, Copenhagen, Denmark	Statens Serum Institut Bioinformatics and Microbial Genomics	Danish Covid-19 Genome Consortium	2021-12-06
EPI_ISL_7358672	2021-11-25	Europe	Denmark	AY.43	Department of Bacteria, Parasites and Fungi, Statens Serum Institut, Copenhagen, Denmark	Statens Serum Institut Bioinformatics and Microbial Genomics	Danish Covid-19 Genome Consortium	2021-12-08
EPI_ISL_7358981	2021-11-25	Europe	Denmark	AY.43	Department of Bacteria, Parasites and Fungi, Statens Serum Institut, Copenhagen, Denmark	Statens Serum Institut Bioinformatics and Microbial Genomics	Danish Covid-19 Genome Consortium	2021-12-08
EPI_ISL_7359008	2021-11-25	Europe	Denmark	AY.98	Department of Bacteria, Parasites and Fungi, Statens Serum Institut, Copenhagen, Denmark	Statens Serum Institut Bioinformatics and Microbial Genomics	Danish Covid-19 Genome Consortium	2021-12-08
EPI_ISL_7359009	2021-11-25	Europe	Denmark	AY.122	Department of Bacteria, Parasites and Fungi, Statens Serum Institut, Copenhagen, Denmark	Statens Serum Institut Bioinformatics and Microbial Genomics	Danish Covid-19 Genome Consortium	2021-12-08
EPI_ISL_7359049	2021-11-25	Europe	Denmark	AY.43	Department of Bacteria, Parasites and Fungi, Statens Serum Institut, Copenhagen, Denmark	Statens Serum Institut Bioinformatics and Microbial Genomics	Danish Covid-19 Genome Consortium	2021-12-08
EPI_ISL_7359063	2021-11-25	Europe	Denmark	B.1.617.2	Department of Bacteria, Parasites and Fungi, Statens Serum Institut, Copenhagen, Denmark	Statens Serum Institut Bioinformatics and Microbial Genomics	Danish Covid-19 Genome Consortium	2021-12-08
EPI_ISL_7359114	2021-11-25	Europe	Denmark	AY.111	Department of Bacteria, Parasites and Fungi, Statens Serum Institut, Copenhagen, Denmark	Statens Serum Institut Bioinformatics and Microbial Genomics	Danish Covid-19 Genome Consortium	2021-12-08
EPI_ISL_7359133	2021-11-25	Europe	Denmark	AY.43	Department of Bacteria, Parasites and Fungi, Statens Serum Institut, Copenhagen, Denmark	Statens Serum Institut Bioinformatics and Microbial Genomics	Danish Covid-19 Genome Consortium	2021-12-08
EPI_ISL_7359204	2021-11-25	Europe	Denmark	B.1.617.2	Department of Bacteria, Parasites and Fungi, Statens Serum Institut, Copenhagen, Denmark	Statens Serum Institut Bioinformatics and Microbial Genomics	Danish Covid-19 Genome Consortium	2021-12-08
EPI_ISL_7359252	2021-11-25	Europe	Denmark	AY.122.1	Department of Clinical Microbiology, Odense University Hospital, Odense, Denmark	Statens Serum Institut Bioinformatics and Microbial Genomics	Danish Covid-19 Genome Consortium	2021-12-08
EPI_ISL_7359303	2021-11-25	Europe	Denmark	AY.122	Department of Bacteria, Parasites and Fungi, Statens Serum Institut, Copenhagen, Denmark	Statens Serum Institut Bioinformatics and Microbial Genomics	Danish Covid-19 Genome Consortium	2021-12-08
EPI_ISL_7359314	2021-11-25	Europe	Denmark	AY.43	Department of Bacteria, Parasites and Fungi, Statens Serum Institut, Copenhagen, Denmark	Statens Serum Institut Bioinformatics and Microbial Genomics	Danish Covid-19 Genome Consortium	2021-12-08
EPI_ISL_7359334	2021-11-25	Europe	Denmark	AY.122	Department of Bacteria, Parasites and Fungi, Statens Serum Institut, Copenhagen, Denmark	Statens Serum Institut Bioinformatics and Microbial Genomics	Danish Covid-19 Genome Consortium	2021-12-08
EPI_ISL_7359355	2021-11-25	Europe	Denmark	AY.43	Department of Bacteria, Parasites and Fungi, Statens Serum Institut, Copenhagen, Denmark	Statens Serum Institut Bioinformatics and Microbial Genomics	Danish Covid-19 Genome Consortium	2021-12-08
EPI_ISL_7359431	2021-11-25	Europe	Denmark	AY.46.6	Department of Bacteria, Parasites and Fungi, Statens Serum Institut, Copenhagen, Denmark	Statens Serum Institut Bioinformatics and Microbial Genomics	Danish Covid-19 Genome Consortium	2021-12-08
EPI_ISL_7359511	2021-11-25	Europe	Denmark	AY.122	Department of Bacteria, Parasites and Fungi, Statens Serum Institut, Copenhagen, Denmark	Statens Serum Institut Bioinformatics and Microbial Genomics	Danish Covid-19 Genome Consortium	2021-12-08
EPI_ISL_7359528	2021-11-25	Europe	Denmark	AY.4	Department of Bacteria, Parasites and Fungi, Statens Serum Institut, Copenhagen, Denmark	Statens Serum Institut Bioinformatics and Microbial Genomics	Danish Covid-19 Genome Consortium	2021-12-08
EPI_ISL_7359536	2021-11-25	Europe	Denmark	AY.4	Department of Bacteria, Parasites and Fungi, Statens Serum Institut, Copenhagen, Denmark	Statens Serum Institut Bioinformatics and Microbial Genomics	Danish Covid-19 Genome Consortium	2021-12-08
EPI_ISL_7359547	2021-11-25	Europe	Denmark	AY.122	Department of Bacteria, Parasites and Fungi, Statens Serum Institut, Copenhagen, Denmark	Statens Serum Institut Bioinformatics and Microbial Genomics	Danish Covid-19 Genome Consortium	2021-12-08
EPI_ISL_7359601	2021-11-25	Europe	Denmark	AY.4	Department of Bacteria, Parasites and Fungi, Statens Serum Institut, Copenhagen, Denmark	Statens Serum Institut Bioinformatics and Microbial Genomics	Danish Covid-19 Genome Consortium	2021-12-08
EPI_ISL_7359638	2021-11-25	Europe	Denmark	AY.36	Department of Bacteria, Parasites and Fungi, Statens Serum Institut, Copenhagen, Denmark	Statens Serum Institut Bioinformatics and Microbial Genomics	Danish Covid-19 Genome Consortium	2021-12-08
EPI_ISL_7359717	2021-11-25	Europe	Denmark	AY.43	Department of Bacteria, Parasites and Fungi, Statens Serum Institut, Copenhagen, Denmark	Statens Serum Institut Bioinformatics and Microbial Genomics	Danish Covid-19 Genome Consortium	2021-12-08
EPI_ISL_7359772	2021-11-25	Europe	Denmark	AY.46.6	Department of Bacteria, Parasites and Fungi, Statens Serum Institut, Copenhagen, Denmark	Statens Serum Institut Bioinformatics and Microbial Genomics	Danish Covid-19 Genome Consortium	2021-12-08
EPI_ISL_7359778	2021-11-25	Europe	Denmark	AY.43	Department of Bacteria, Parasites and Fungi, Statens Serum Institut, Copenhagen, Denmark	Statens Serum Institut Bioinformatics and Microbial Genomics	Danish Covid-19 Genome Consortium	2021-12-08
EPI_ISL_7359791	2021-11-25	Europe	Denmark	AY.122.1	Department of Bacteria, Parasites and Fungi, Statens Serum Institut, Copenhagen, Denmark	Statens Serum Institut Bioinformatics and Microbial Genomics	Danish Covid-19 Genome Consortium	2021-12-08
EPI_ISL_7359815	2021-11-25	Europe	Denmark	AY.46.6	Department of Bacteria, Parasites and Fungi, Statens Serum Institut, Copenhagen, Denmark	Statens Serum Institut Bioinformatics and Microbial Genomics	Danish Covid-19 Genome Consortium	2021-12-08
EPI_ISL_7360021	2021-11-25	Europe	Denmark	AY.121	Department of Bacteria, Parasites and Fungi, Statens Serum Institut, Copenhagen, Denmark	Statens Serum Institut Bioinformatics and Microbial Genomics	Danish Covid-19 Genome Consortium	2021-12-08
EPI_ISL_7360036	2021-11-25	Europe	Denmark	AY.43	Department of Bacteria, Parasites and Fungi, Statens Serum Institut, Copenhagen, Denmark	Statens Serum Institut Bioinformatics and Microbial Genomics	Danish Covid-19 Genome Consortium	2021-12-08
EPI_ISL_7360096	2021-11-25	Europe	Denmark	AY.9.1	Department of Bacteria, Parasites and Fungi, Statens Serum Institut, Copenhagen, Denmark	Statens Serum Institut Bioinformatics and Microbial Genomics	Danish Covid-19 Genome Consortium	2021-12-08
EPI_ISL_7360156	2021-11-25	Europe	Denmark	AY.4	Department of Bacteria, Parasites and Fungi, Statens Serum Institut, Copenhagen, Denmark	Statens Serum Institut Bioinformatics and Microbial Genomics	Danish Covid-19 Genome Consortium	2021-12-08
EPI_ISL_7360319	2021-11-25	Europe	Denmark	AY.43	Department of Bacteria, Parasites and Fungi, Statens Serum Institut, Copenhagen, Denmark	Statens Serum Institut Bioinformatics and Microbial Genomics	Danish Covid-19 Genome Consortium	2021-12-08
EPI_ISL_7360321	2021-11-25	Europe	Denmark	AY.4	Department of Bacteria, Parasites and Fungi, Statens Serum Institut, Copenhagen, Denmark	Statens Serum Institut Bioinformatics and Microbial Genomics	Danish Covid-19 Genome Consortium	2021-12-08
EPI_ISL_7360325	2021-11-25	Europe	Denmark	AY.4	Department of Bacteria, Parasites and Fungi, Statens Serum Institut, Copenhagen, Denmark	Statens Serum Institut Bioinformatics and Microbial Genomics	Danish Covid-19 Genome Consortium	2021-12-08
EPI_ISL_7360326	2021-11-25	Europe	Denmark	AY.4	Department of Bacteria, Parasites and Fungi, Statens Serum Institut, Copenhagen, Denmark	Statens Serum Institut Bioinformatics and Microbial Genomics	Danish Covid-19 Genome Consortium	2021-12-08
EPI_ISL_7360327	2021-11-25	Europe	Denmark	AY.122	Department of Bacteria, Parasites and Fungi, Statens Serum Institut, Copenhagen, Denmark	Statens Serum Institut Bioinformatics and Microbial Genomics	Danish Covid-19 Genome Consortium	2021-12-08
EPI_ISL_7269418	2021-11-25	Europe	Denmark	AY.23	Department of Bacteria, Parasites and Fungi, Statens Serum Institut, Copenhagen, Denmark	Statens Serum Institut Bioinformatics and Microbial Genomics	Danish Covid-19 Genome Consortium	2021-12-07
EPI_ISL_7269422	2021-11-25	Europe	Denmark	AY.122	Department of Bacteria, Parasites and Fungi, Statens Serum Institut, Copenhagen, Denmark	Statens Serum Institut Bioinformatics and Microbial Genomics	Danish Covid-19 Genome Consortium	2021-12-07
EPI_ISL_7269449	2021-11-25	Europe	Denmark	AY.43	Department of Bacteria, Parasites and Fungi, Statens Serum Institut, Copenhagen, Denmark	Statens Serum Institut Bioinformatics and Microbial Genomics	Danish Covid-19 Genome Consortium	2021-12-07
EPI_ISL_7269453	2021-11-25	Europe	Denmark	AY.43	Department of Bacteria, Parasites and Fungi, Statens Serum Institut, Copenhagen, Denmark	Statens Serum Institut Bioinformatics and Microbial Genomics	Danish Covid-19 Genome Consortium	2021-12-07
EPI_ISL_7269467	2021-11-25	Europe	Denmark	AY.102	Department of Bacteria, Parasites and Fungi, Statens Serum Institut, Copenhagen, Denmark	Statens Serum Institut Bioinformatics and Microbial Genomics	Danish Covid-19 Genome Consortium	2021-12-07
EPI_ISL_7269495	2021-11-25	Europe	Denmark	AY.4	Department of Bacteria, Parasites and Fungi, Statens Serum Institut, Copenhagen, Denmark	Statens Serum Institut Bioinformatics and Microbial Genomics	Danish Covid-19 Genome Consortium	2021-12-07
EPI_ISL_7269518	2021-11-25	Europe	Denmark	AY.122	Department of Bacteria, Parasites and Fungi, Statens Serum Institut, Copenhagen, Denmark	Statens Serum Institut Bioinformatics and Microbial Genomics	Danish Covid-19 Genome Consortium	2021-12-07
EPI_ISL_7269520	2021-11-25	Europe	Denmark	AY.39	Department of Bacteria, Parasites and Fungi, Statens Serum Institut, Copenhagen, Denmark	Statens Serum Institut Bioinformatics and Microbial Genomics	Danish Covid-19 Genome Consortium	2021-12-07
EPI_ISL_7269573	2021-11-25	Europe	Denmark	AY.4	Department of Bacteria, Parasites and Fungi, Statens Serum Institut, Copenhagen, Denmark	Statens Serum Institut Bioinformatics and Microbial Genomics	Danish Covid-19 Genome Consortium	2021-12-07
EPI_ISL_7269662	2021-11-25	Europe	Denmark	AY.46	Department of Bacteria, Parasites and Fungi, Statens Serum Institut, Copenhagen, Denmark	Statens Serum Institut Bioinformatics and Microbial Genomics	Danish Covid-19 Genome Consortium	2021-12-07
EPI_ISL_7269742	2021-11-25	Europe	Denmark	AY.39	Department of Bacteria, Parasites and Fungi, Statens Serum Institut, Copenhagen, Denmark	Statens Serum Institut Bioinformatics and Microbial Genomics	Danish Covid-19 Genome Consortium	2021-12-07
EPI_ISL_7269754	2021-11-25	Europe	Denmark	AY.122.1	Department of Bacteria, Parasites and Fungi, Statens Serum Institut, Copenhagen, Denmark	Statens Serum Institut Bioinformatics and Microbial Genomics	Danish Covid-19 Genome Consortium	2021-12-07
EPI_ISL_7269774	2021-11-25	Europe	Denmark	AY.4	Department of Bacteria, Parasites and Fungi, Statens Serum Institut, Copenhagen, Denmark	Statens Serum Institut Bioinformatics and Microbial Genomics	Danish Covid-19 Genome Consortium	2021-12-07
EPI_ISL_7269818	2021-11-25	Europe	Denmark	AY.125	Department of Bacteria, Parasites and Fungi, Statens Serum Institut, Copenhagen, Denmark	Statens Serum Institut Bioinformatics and Microbial Genomics	Danish Covid-19 Genome Consortium	2021-12-07
EPI_ISL_7269839	2021-11-25	Europe	Denmark	AY.46	Department of Bacteria, Parasites and Fungi, Statens Serum Institut, Copenhagen, Denmark	Statens Serum Institut Bioinformatics and Microbial Genomics	Danish Covid-19 Genome Consortium	2021-12-07
EPI_ISL_7269853	2021-11-25	Europe	Denmark	AY.4	Department of Bacteria, Parasites and Fungi, Statens Serum Institut, Copenhagen, Denmark	Statens Serum Institut Bioinformatics and Microbial Genomics	Danish Covid-19 Genome Consortium	2021-12-07
EPI_ISL_7269944	2021-11-25	Europe	Denmark	AY.43	Department of Bacteria, Parasites and Fungi, Statens Serum Institut, Copenhagen, Denmark	Statens Serum Institut Bioinformatics and Microbial Genomics	Danish Covid-19 Genome Consortium	2021-12-07
EPI_ISL_7279610	2021-11-25	Europe	Denmark	AY.4	Department of Bacteria, Parasites and Fungi, Statens Serum Institut, Copenhagen, Denmark	Statens Serum Institut Bioinformatics and Microbial Genomics	Danish Covid-19 Genome Consortium	2021-12-07
EPI_ISL_7279611	2021-11-25	Europe	Denmark	B.1.617.2	Department of Bacteria, Parasites and Fungi, Statens Serum Institut, Copenhagen, Denmark	Statens Serum Institut Bioinformatics and Microbial Genomics	Danish Covid-19 Genome Consortium	2021-12-07
EPI_ISL_7279629	2021-11-25	Europe	Denmark	AY.4	Department of Bacteria, Parasites and Fungi, Statens Serum Institut, Copenhagen, Denmark	Statens Serum Institut Bioinformatics and Microbial Genomics	Danish Covid-19 Genome Consortium	2021-12-07
EPI_ISL_7279635	2021-11-25	Europe	Denmark	AY.122	Department of Bacteria, Parasites and Fungi, Statens Serum Institut, Copenhagen, Denmark	Statens Serum Institut Bioinformatics and Microbial Genomics	Danish Covid-19 Genome Consortium	2021-12-07
EPI_ISL_7279636	2021-11-25	Europe	Denmark	AY.4	Department of Bacteria, Parasites and Fungi, Statens Serum Institut, Copenhagen, Denmark	Statens Serum Institut Bioinformatics and Microbial Genomics	Danish Covid-19 Genome Consortium	2021-12-07
EPI_ISL_7279637	2021-11-25	Europe	Denmark	AY.36	Department of Bacteria, Parasites and Fungi, Statens Serum Institut, Copenhagen, Denmark	Statens Serum Institut Bioinformatics and Microbial Genomics	Danish Covid-19 Genome Consortium	2021-12-07
EPI_ISL_7279638	2021-11-25	Europe	Denmark	AY.4	Department of Bacteria, Parasites and Fungi, Statens Serum Institut, Copenhagen, Denmark	Statens Serum Institut Bioinformatics and Microbial Genomics	Danish Covid-19 Genome Consortium	2021-12-07
EPI_ISL_7279645	2021-11-25	Europe	Denmark	AY.4	Department of Bacteria, Parasites and Fungi, Statens Serum Institut, Copenhagen, Denmark	Statens Serum Institut Bioinformatics and Microbial Genomics	Danish Covid-19 Genome Consortium	2021-12-07
EPI_ISL_7279646	2021-11-25	Europe	Denmark	AY.43	Department of Bacteria, Parasites and Fungi, Statens Serum Institut, Copenhagen, Denmark	Statens Serum Institut Bioinformatics and Microbial Genomics	Danish Covid-19 Genome Consortium	2021-12-07
EPI_ISL_7279647	2021-11-25	Europe	Denmark	AY.4	Department of Bacteria, Parasites and Fungi, Statens Serum Institut, Copenhagen, Denmark	Statens Serum Institut Bioinformatics and Microbial Genomics	Danish Covid-19 Genome Consortium	2021-12-07
EPI_ISL_7279648	2021-11-25	Europe	Denmark	AY.122.1	Department of Bacteria, Parasites and Fungi, Statens Serum Institut, Copenhagen, Denmark	Statens Serum Institut Bioinformatics and Microbial Genomics	Danish Covid-19 Genome Consortium	2021-12-07
EPI_ISL_7279650	2021-11-25	Europe	Denmark	B.1.617.2	Department of Bacteria, Parasites and Fungi, Statens Serum Institut, Copenhagen, Denmark	Statens Serum Institut Bioinformatics and Microbial Genomics	Danish Covid-19 Genome Consortium	2021-12-07
EPI_ISL_7279653	2021-11-25	Europe	Denmark	AY.43	Department of Bacteria, Parasites and Fungi, Statens Serum Institut, Copenhagen, Denmark	Statens Serum Institut Bioinformatics and Microbial Genomics	Danish Covid-19 Genome Consortium	2021-12-07
EPI_ISL_7279654	2021-11-25	Europe	Denmark	AY.4.2	Department of Bacteria, Parasites and Fungi, Statens Serum Institut, Copenhagen, Denmark	Statens Serum Institut Bioinformatics and Microbial Genomics	Danish Covid-19 Genome Consortium	2021-12-07
EPI_ISL_7279655	2021-11-25	Europe	Denmark	AY.43	Department of Bacteria, Parasites and Fungi, Statens Serum Institut, Copenhagen, Denmark	Statens Serum Institut Bioinformatics and Microbial Genomics	Danish Covid-19 Genome Consortium	2021-12-07
EPI_ISL_7279656	2021-11-25	Europe	Denmark	AY.46.6	Department of Bacteria, Parasites and Fungi, Statens Serum Institut, Copenhagen, Denmark	Statens Serum Institut Bioinformatics and Microbial Genomics	Danish Covid-19 Genome Consortium	2021-12-07
EPI_ISL_7279657	2021-11-25	Europe	Denmark	AY.4	Department of Bacteria, Parasites and Fungi, Statens Serum Institut, Copenhagen, Denmark	Statens Serum Institut Bioinformatics and Microbial Genomics	Danish Covid-19 Genome Consortium	2021-12-07
EPI_ISL_7279658	2021-11-25	Europe	Denmark	AY.33	Department of Bacteria, Parasites and Fungi, Statens Serum Institut, Copenhagen, Denmark	Statens Serum Institut Bioinformatics and Microbial Genomics	Danish Covid-19 Genome Consortium	2021-12-07
EPI_ISL_7279662	2021-11-25	Europe	Denmark	AY.4	Department of Bacteria, Parasites and Fungi, Statens Serum Institut, Copenhagen, Denmark	Statens Serum Institut Bioinformatics and Microbial Genomics	Danish Covid-19 Genome Consortium	2021-12-07
EPI_ISL_7279663	2021-11-25	Europe	Denmark	B.1.617.2	Department of Bacteria, Parasites and Fungi, Statens Serum Institut, Copenhagen, Denmark	Statens Serum Institut Bioinformatics and Microbial Genomics	Danish Covid-19 Genome Consortium	2021-12-07
EPI_ISL_7279664	2021-11-25	Europe	Denmark	AY.43	Department of Bacteria, Parasites and Fungi, Statens Serum Institut, Copenhagen, Denmark	Statens Serum Institut Bioinformatics and Microbial Genomics	Danish Covid-19 Genome Consortium	2021-12-07
EPI_ISL_7279665	2021-11-25	Europe	Denmark	AY.4	Department of Bacteria, Parasites and Fungi, Statens Serum Institut, Copenhagen, Denmark	Statens Serum Institut Bioinformatics and Microbial Genomics	Danish Covid-19 Genome Consortium	2021-12-07
EPI_ISL_7279666	2021-11-25	Europe	Denmark	AY.122.1	Department of Bacteria, Parasites and Fungi, Statens Serum Institut, Copenhagen, Denmark	Statens Serum Institut Bioinformatics and Microbial Genomics	Danish Covid-19 Genome Consortium	2021-12-07
EPI_ISL_7279667	2021-11-25	Europe	Denmark	B.1.617.2	Department of Bacteria, Parasites and Fungi, Statens Serum Institut, Copenhagen, Denmark	Statens Serum Institut Bioinformatics and Microbial Genomics	Danish Covid-19 Genome Consortium	2021-12-07
EPI_ISL_7279670	2021-11-25	Europe	Denmark	B.1.617.2	Department of Bacteria, Parasites and Fungi, Statens Serum Institut, Copenhagen, Denmark	Statens Serum Institut Bioinformatics and Microbial Genomics	Danish Covid-19 Genome Consortium	2021-12-07
EPI_ISL_7279672	2021-11-25	Europe	Denmark	AY.43	Department of Bacteria, Parasites and Fungi, Statens Serum Institut, Copenhagen, Denmark	Statens Serum Institut Bioinformatics and Microbial Genomics	Danish Covid-19 Genome Consortium	2021-12-07
EPI_ISL_7279673	2021-11-25	Europe	Denmark	AY.43	Department of Bacteria, Parasites and Fungi, Statens Serum Institut, Copenhagen, Denmark	Statens Serum Institut Bioinformatics and Microbial Genomics	Danish Covid-19 Genome Consortium	2021-12-07
EPI_ISL_7279674	2021-11-25	Europe	Denmark	AY.43	Department of Bacteria, Parasites and Fungi, Statens Serum Institut, Copenhagen, Denmark	Statens Serum Institut Bioinformatics and Microbial Genomics	Danish Covid-19 Genome Consortium	2021-12-07
EPI_ISL_7279675	2021-11-25	Europe	Denmark	AY.43	Department of Bacteria, Parasites and Fungi, Statens Serum Institut, Copenhagen, Denmark	Statens Serum Institut Bioinformatics and Microbial Genomics	Danish Covid-19 Genome Consortium	2021-12-07
EPI_ISL_7279676	2021-11-25	Europe	Denmark	AY.36	Department of Bacteria, Parasites and Fungi, Statens Serum Institut, Copenhagen, Denmark	Statens Serum Institut Bioinformatics and Microbial Genomics	Danish Covid-19 Genome Consortium	2021-12-07
EPI_ISL_7279677	2021-11-25	Europe	Denmark	AY.4	Department of Bacteria, Parasites and Fungi, Statens Serum Institut, Copenhagen, Denmark	Statens Serum Institut Bioinformatics and Microbial Genomics	Danish Covid-19 Genome Consortium	2021-12-07
EPI_ISL_7279680	2021-11-25	Europe	Denmark	AY.4	Department of Bacteria, Parasites and Fungi, Statens Serum Institut, Copenhagen, Denmark	Statens Serum Institut Bioinformatics and Microbial Genomics	Danish Covid-19 Genome Consortium	2021-12-07
EPI_ISL_7279846	2021-11-25	Europe	Denmark	AY.43	Department of Bacteria, Parasites and Fungi, Statens Serum Institut, Copenhagen, Denmark	Statens Serum Institut Bioinformatics and Microbial Genomics	Danish Covid-19 Genome Consortium	2021-12-07
EPI_ISL_7279858	2021-11-25	Europe	Denmark	AY.122	Department of Bacteria, Parasites and Fungi, Statens Serum Institut, Copenhagen, Denmark	Statens Serum Institut Bioinformatics and Microbial Genomics	Danish Covid-19 Genome Consortium	2021-12-07
EPI_ISL_7279859	2021-11-25	Europe	Denmark	B.1.617.2	Department of Bacteria, Parasites and Fungi, Statens Serum Institut, Copenhagen, Denmark	Statens Serum Institut Bioinformatics and Microbial Genomics	Danish Covid-19 Genome Consortium	2021-12-07
EPI_ISL_7279868	2021-11-25	Europe	Denmark	AY.43	Department of Bacteria, Parasites and Fungi, Statens Serum Institut, Copenhagen, Denmark	Statens Serum Institut Bioinformatics and Microbial Genomics	Danish Covid-19 Genome Consortium	2021-12-07
EPI_ISL_7279869	2021-11-25	Europe	Denmark	AY.4	Department of Bacteria, Parasites and Fungi, Statens Serum Institut, Copenhagen, Denmark	Statens Serum Institut Bioinformatics and Microbial Genomics	Danish Covid-19 Genome Consortium	2021-12-07
EPI_ISL_7279888	2021-11-25	Europe	Denmark	AY.4	Department of Bacteria, Parasites and Fungi, Statens Serum Institut, Copenhagen, Denmark	Statens Serum Institut Bioinformatics and Microbial Genomics	Danish Covid-19 Genome Consortium	2021-12-07
EPI_ISL_7279896	2021-11-25	Europe	Denmark	AY.111	Department of Bacteria, Parasites and Fungi, Statens Serum Institut, Copenhagen, Denmark	Statens Serum Institut Bioinformatics and Microbial Genomics	Danish Covid-19 Genome Consortium	2021-12-07
EPI_ISL_7279897	2021-11-25	Europe	Denmark	B.1.617.2	Department of Bacteria, Parasites and Fungi, Statens Serum Institut, Copenhagen, Denmark	Statens Serum Institut Bioinformatics and Microbial Genomics	Danish Covid-19 Genome Consortium	2021-12-07
EPI_ISL_7279905	2021-11-25	Europe	Denmark	AY.122	Department of Bacteria, Parasites and Fungi, Statens Serum Institut, Copenhagen, Denmark	Statens Serum Institut Bioinformatics and Microbial Genomics	Danish Covid-19 Genome Consortium	2021-12-07
EPI_ISL_7279906	2021-11-25	Europe	Denmark	AY.36	Department of Bacteria, Parasites and Fungi, Statens Serum Institut, Copenhagen, Denmark	Statens Serum Institut Bioinformatics and Microbial Genomics	Danish Covid-19 Genome Consortium	2021-12-07
EPI_ISL_7279914	2021-11-25	Europe	Denmark	AY.43	Department of Bacteria, Parasites and Fungi, Statens Serum Institut, Copenhagen, Denmark	Statens Serum Institut Bioinformatics and Microbial Genomics	Danish Covid-19 Genome Consortium	2021-12-07
EPI_ISL_7279915	2021-11-25	Europe	Denmark	AY.43	Department of Bacteria, Parasites and Fungi, Statens Serum Institut, Copenhagen, Denmark	Statens Serum Institut Bioinformatics and Microbial Genomics	Danish Covid-19 Genome Consortium	2021-12-07
EPI_ISL_7279916	2021-11-25	Europe	Denmark	AY.4	Department of Bacteria, Parasites and Fungi, Statens Serum Institut, Copenhagen, Denmark	Statens Serum Institut Bioinformatics and Microbial Genomics	Danish Covid-19 Genome Consortium	2021-12-07
EPI_ISL_7279920	2021-11-25	Europe	Denmark	AY.122.1	Department of Bacteria, Parasites and Fungi, Statens Serum Institut, Copenhagen, Denmark	Statens Serum Institut Bioinformatics and Microbial Genomics	Danish Covid-19 Genome Consortium	2021-12-07
EPI_ISL_7279921	2021-11-25	Europe	Denmark	AY.4	Department of Bacteria, Parasites and Fungi, Statens Serum Institut, Copenhagen, Denmark	Statens Serum Institut Bioinformatics and Microbial Genomics	Danish Covid-19 Genome Consortium	2021-12-07
EPI_ISL_7279922	2021-11-25	Europe	Denmark	AY.6	Department of Bacteria, Parasites and Fungi, Statens Serum Institut, Copenhagen, Denmark	Statens Serum Institut Bioinformatics and Microbial Genomics	Danish Covid-19 Genome Consortium	2021-12-07
EPI_ISL_7279923	2021-11-25	Europe	Denmark	AY.43	Department of Bacteria, Parasites and Fungi, Statens Serum Institut, Copenhagen, Denmark	Statens Serum Institut Bioinformatics and Microbial Genomics	Danish Covid-19 Genome Consortium	2021-12-07
EPI_ISL_7279925	2021-11-25	Europe	Denmark	AY.4	Department of Bacteria, Parasites and Fungi, Statens Serum Institut, Copenhagen, Denmark	Statens Serum Institut Bioinformatics and Microbial Genomics	Danish Covid-19 Genome Consortium	2021-12-07
EPI_ISL_7279926	2021-11-25	Europe	Denmark	AY.4	Department of Bacteria, Parasites and Fungi, Statens Serum Institut, Copenhagen, Denmark	Statens Serum Institut Bioinformatics and Microbial Genomics	Danish Covid-19 Genome Consortium	2021-12-07
EPI_ISL_7279930	2021-11-25	Europe	Denmark	AY.4	Department of Bacteria, Parasites and Fungi, Statens Serum Institut, Copenhagen, Denmark	Statens Serum Institut Bioinformatics and Microbial Genomics	Danish Covid-19 Genome Consortium	2021-12-07
EPI_ISL_7279931	2021-11-25	Europe	Denmark	AY.114	Department of Bacteria, Parasites and Fungi, Statens Serum Institut, Copenhagen, Denmark	Statens Serum Institut Bioinformatics and Microbial Genomics	Danish Covid-19 Genome Consortium	2021-12-07
EPI_ISL_7279932	2021-11-25	Europe	Denmark	AY.43	Department of Bacteria, Parasites and Fungi, Statens Serum Institut, Copenhagen, Denmark	Statens Serum Institut Bioinformatics and Microbial Genomics	Danish Covid-19 Genome Consortium	2021-12-07
EPI_ISL_7279933	2021-11-25	Europe	Denmark	AY.43	Department of Bacteria, Parasites and Fungi, Statens Serum Institut, Copenhagen, Denmark	Statens Serum Institut Bioinformatics and Microbial Genomics	Danish Covid-19 Genome Consortium	2021-12-07
EPI_ISL_7279935	2021-11-25	Europe	Denmark	B.1.617.2	Department of Bacteria, Parasites and Fungi, Statens Serum Institut, Copenhagen, Denmark	Statens Serum Institut Bioinformatics and Microbial Genomics	Danish Covid-19 Genome Consortium	2021-12-07
EPI_ISL_7279936	2021-11-25	Europe	Denmark	AY.4	Department of Bacteria, Parasites and Fungi, Statens Serum Institut, Copenhagen, Denmark	Statens Serum Institut Bioinformatics and Microbial Genomics	Danish Covid-19 Genome Consortium	2021-12-07
EPI_ISL_7279942	2021-11-25	Europe	Denmark	AY.58	Department of Bacteria, Parasites and Fungi, Statens Serum Institut, Copenhagen, Denmark	Statens Serum Institut Bioinformatics and Microbial Genomics	Danish Covid-19 Genome Consortium	2021-12-07
EPI_ISL_7279943	2021-11-25	Europe	Denmark	AY.39	Department of Bacteria, Parasites and Fungi, Statens Serum Institut, Copenhagen, Denmark	Statens Serum Institut Bioinformatics and Microbial Genomics	Danish Covid-19 Genome Consortium	2021-12-07
EPI_ISL_7279945	2021-11-25	Europe	Denmark	AY.4	Department of Bacteria, Parasites and Fungi, Statens Serum Institut, Copenhagen, Denmark	Statens Serum Institut Bioinformatics and Microbial Genomics	Danish Covid-19 Genome Consortium	2021-12-07
EPI_ISL_7279950	2021-11-25	Europe	Denmark	AY.43	Department of Bacteria, Parasites and Fungi, Statens Serum Institut, Copenhagen, Denmark	Statens Serum Institut Bioinformatics and Microbial Genomics	Danish Covid-19 Genome Consortium	2021-12-07
EPI_ISL_7279951	2021-11-25	Europe	Denmark	AY.4.2	Department of Bacteria, Parasites and Fungi, Statens Serum Institut, Copenhagen, Denmark	Statens Serum Institut Bioinformatics and Microbial Genomics	Danish Covid-19 Genome Consortium	2021-12-07
EPI_ISL_7279952	2021-11-25	Europe	Denmark	AY.4	Department of Bacteria, Parasites and Fungi, Statens Serum Institut, Copenhagen, Denmark	Statens Serum Institut Bioinformatics and Microbial Genomics	Danish Covid-19 Genome Consortium	2021-12-07
EPI_ISL_7279953	2021-11-25	Europe	Denmark	AY.4	Department of Bacteria, Parasites and Fungi, Statens Serum Institut, Copenhagen, Denmark	Statens Serum Institut Bioinformatics and Microbial Genomics	Danish Covid-19 Genome Consortium	2021-12-07
EPI_ISL_7279957	2021-11-25	Europe	Denmark	AY.122	Department of Bacteria, Parasites and Fungi, Statens Serum Institut, Copenhagen, Denmark	Statens Serum Institut Bioinformatics and Microbial Genomics	Danish Covid-19 Genome Consortium	2021-12-07
EPI_ISL_7279961	2021-11-25	Europe	Denmark	AY.111	Department of Bacteria, Parasites and Fungi, Statens Serum Institut, Copenhagen, Denmark	Statens Serum Institut Bioinformatics and Microbial Genomics	Danish Covid-19 Genome Consortium	2021-12-07
EPI_ISL_7279962	2021-11-25	Europe	Denmark	AY.43	Department of Bacteria, Parasites and Fungi, Statens Serum Institut, Copenhagen, Denmark	Statens Serum Institut Bioinformatics and Microbial Genomics	Danish Covid-19 Genome Consortium	2021-12-07
EPI_ISL_7279963	2021-11-25	Europe	Denmark	AY.122	Department of Bacteria, Parasites and Fungi, Statens Serum Institut, Copenhagen, Denmark	Statens Serum Institut Bioinformatics and Microbial Genomics	Danish Covid-19 Genome Consortium	2021-12-07
EPI_ISL_7279964	2021-11-25	Europe	Denmark	B.1.617.2	Department of Bacteria, Parasites and Fungi, Statens Serum Institut, Copenhagen, Denmark	Statens Serum Institut Bioinformatics and Microbial Genomics	Danish Covid-19 Genome Consortium	2021-12-07
EPI_ISL_7279965	2021-11-25	Europe	Denmark	AY.122.1	Department of Bacteria, Parasites and Fungi, Statens Serum Institut, Copenhagen, Denmark	Statens Serum Institut Bioinformatics and Microbial Genomics	Danish Covid-19 Genome Consortium	2021-12-07
EPI_ISL_7279968	2021-11-25	Europe	Denmark	AY.4	Department of Bacteria, Parasites and Fungi, Statens Serum Institut, Copenhagen, Denmark	Statens Serum Institut Bioinformatics and Microbial Genomics	Danish Covid-19 Genome Consortium	2021-12-07
EPI_ISL_7279972	2021-11-25	Europe	Denmark	AY.66	Department of Bacteria, Parasites and Fungi, Statens Serum Institut, Copenhagen, Denmark	Statens Serum Institut Bioinformatics and Microbial Genomics	Danish Covid-19 Genome Consortium	2021-12-07
EPI_ISL_7279973	2021-11-25	Europe	Denmark	AY.46	Department of Bacteria, Parasites and Fungi, Statens Serum Institut, Copenhagen, Denmark	Statens Serum Institut Bioinformatics and Microbial Genomics	Danish Covid-19 Genome Consortium	2021-12-07
EPI_ISL_7279974	2021-11-25	Europe	Denmark	B.1.617.2	Department of Bacteria, Parasites and Fungi, Statens Serum Institut, Copenhagen, Denmark	Statens Serum Institut Bioinformatics and Microbial Genomics	Danish Covid-19 Genome Consortium	2021-12-07
EPI_ISL_7279979	2021-11-25	Europe	Denmark	AY.4	Department of Bacteria, Parasites and Fungi, Statens Serum Institut, Copenhagen, Denmark	Statens Serum Institut Bioinformatics and Microbial Genomics	Danish Covid-19 Genome Consortium	2021-12-07
EPI_ISL_7279980	2021-11-25	Europe	Denmark	AY.43	Department of Bacteria, Parasites and Fungi, Statens Serum Institut, Copenhagen, Denmark	Statens Serum Institut Bioinformatics and Microbial Genomics	Danish Covid-19 Genome Consortium	2021-12-07
EPI_ISL_7279981	2021-11-25	Europe	Denmark	AY.122	Department of Bacteria, Parasites and Fungi, Statens Serum Institut, Copenhagen, Denmark	Statens Serum Institut Bioinformatics and Microbial Genomics	Danish Covid-19 Genome Consortium	2021-12-07
EPI_ISL_7279982	2021-11-25	Europe	Denmark	AY.46	Department of Bacteria, Parasites and Fungi, Statens Serum Institut, Copenhagen, Denmark	Statens Serum Institut Bioinformatics and Microbial Genomics	Danish Covid-19 Genome Consortium	2021-12-07
EPI_ISL_7279984	2021-11-25	Europe	Denmark	AY.122	Department of Bacteria, Parasites and Fungi, Statens Serum Institut, Copenhagen, Denmark	Statens Serum Institut Bioinformatics and Microbial Genomics	Danish Covid-19 Genome Consortium	2021-12-07
EPI_ISL_7279989	2021-11-25	Europe	Denmark	AY.80	Department of Bacteria, Parasites and Fungi, Statens Serum Institut, Copenhagen, Denmark	Statens Serum Institut Bioinformatics and Microbial Genomics	Danish Covid-19 Genome Consortium	2021-12-07
EPI_ISL_7279990	2021-11-25	Europe	Denmark	AY.43	Department of Bacteria, Parasites and Fungi, Statens Serum Institut, Copenhagen, Denmark	Statens Serum Institut Bioinformatics and Microbial Genomics	Danish Covid-19 Genome Consortium	2021-12-07
EPI_ISL_7279991	2021-11-25	Europe	Denmark	AY.39	Department of Bacteria, Parasites and Fungi, Statens Serum Institut, Copenhagen, Denmark	Statens Serum Institut Bioinformatics and Microbial Genomics	Danish Covid-19 Genome Consortium	2021-12-07
EPI_ISL_7279992	2021-11-25	Europe	Denmark	AY.122	Department of Bacteria, Parasites and Fungi, Statens Serum Institut, Copenhagen, Denmark	Statens Serum Institut Bioinformatics and Microbial Genomics	Danish Covid-19 Genome Consortium	2021-12-07
EPI_ISL_7279995	2021-11-25	Europe	Denmark	AY.43	Department of Bacteria, Parasites and Fungi, Statens Serum Institut, Copenhagen, Denmark	Statens Serum Institut Bioinformatics and Microbial Genomics	Danish Covid-19 Genome Consortium	2021-12-07
EPI_ISL_7279996	2021-11-25	Europe	Denmark	B.1.617.2	Department of Bacteria, Parasites and Fungi, Statens Serum Institut, Copenhagen, Denmark	Statens Serum Institut Bioinformatics and Microbial Genomics	Danish Covid-19 Genome Consortium	2021-12-07
EPI_ISL_7279999	2021-11-25	Europe	Denmark	AY.4	Department of Bacteria, Parasites and Fungi, Statens Serum Institut, Copenhagen, Denmark	Statens Serum Institut Bioinformatics and Microbial Genomics	Danish Covid-19 Genome Consortium	2021-12-07
EPI_ISL_7280001	2021-11-25	Europe	Denmark	AY.4	Department of Bacteria, Parasites and Fungi, Statens Serum Institut, Copenhagen, Denmark	Statens Serum Institut Bioinformatics and Microbial Genomics	Danish Covid-19 Genome Consortium	2021-12-07
EPI_ISL_7280002	2021-11-25	Europe	Denmark	AY.43	Department of Bacteria, Parasites and Fungi, Statens Serum Institut, Copenhagen, Denmark	Statens Serum Institut Bioinformatics and Microbial Genomics	Danish Covid-19 Genome Consortium	2021-12-07
EPI_ISL_7280003	2021-11-25	Europe	Denmark	AY.122	Department of Bacteria, Parasites and Fungi, Statens Serum Institut, Copenhagen, Denmark	Statens Serum Institut Bioinformatics and Microbial Genomics	Danish Covid-19 Genome Consortium	2021-12-07
EPI_ISL_7280004	2021-11-25	Europe	Denmark	AY.4	Department of Bacteria, Parasites and Fungi, Statens Serum Institut, Copenhagen, Denmark	Statens Serum Institut Bioinformatics and Microbial Genomics	Danish Covid-19 Genome Consortium	2021-12-07
EPI_ISL_7280005	2021-11-25	Europe	Denmark	B.1.617.2	Department of Bacteria, Parasites and Fungi, Statens Serum Institut, Copenhagen, Denmark	Statens Serum Institut Bioinformatics and Microbial Genomics	Danish Covid-19 Genome Consortium	2021-12-07
EPI_ISL_7280006	2021-11-25	Europe	Denmark	AY.111	Department of Bacteria, Parasites and Fungi, Statens Serum Institut, Copenhagen, Denmark	Statens Serum Institut Bioinformatics and Microbial Genomics	Danish Covid-19 Genome Consortium	2021-12-07
EPI_ISL_7280007	2021-11-25	Europe	Denmark	AY.43	Department of Bacteria, Parasites and Fungi, Statens Serum Institut, Copenhagen, Denmark	Statens Serum Institut Bioinformatics and Microbial Genomics	Danish Covid-19 Genome Consortium	2021-12-07
EPI_ISL_7280008	2021-11-25	Europe	Denmark	AY.4	Department of Bacteria, Parasites and Fungi, Statens Serum Institut, Copenhagen, Denmark	Statens Serum Institut Bioinformatics and Microbial Genomics	Danish Covid-19 Genome Consortium	2021-12-07
EPI_ISL_7280009	2021-11-25	Europe	Denmark	B.1.617.2	Department of Bacteria, Parasites and Fungi, Statens Serum Institut, Copenhagen, Denmark	Statens Serum Institut Bioinformatics and Microbial Genomics	Danish Covid-19 Genome Consortium	2021-12-07
EPI_ISL_7280010	2021-11-25	Europe	Denmark	AY.122	Department of Bacteria, Parasites and Fungi, Statens Serum Institut, Copenhagen, Denmark	Statens Serum Institut Bioinformatics and Microbial Genomics	Danish Covid-19 Genome Consortium	2021-12-07
EPI_ISL_7280011	2021-11-25	Europe	Denmark	B.1.617.2	Department of Bacteria, Parasites and Fungi, Statens Serum Institut, Copenhagen, Denmark	Statens Serum Institut Bioinformatics and Microbial Genomics	Danish Covid-19 Genome Consortium	2021-12-07
EPI_ISL_7280012	2021-11-25	Europe	Denmark	AY.122	Department of Bacteria, Parasites and Fungi, Statens Serum Institut, Copenhagen, Denmark	Statens Serum Institut Bioinformatics and Microbial Genomics	Danish Covid-19 Genome Consortium	2021-12-07
EPI_ISL_7280013	2021-11-25	Europe	Denmark	AY.43	Department of Bacteria, Parasites and Fungi, Statens Serum Institut, Copenhagen, Denmark	Statens Serum Institut Bioinformatics and Microbial Genomics	Danish Covid-19 Genome Consortium	2021-12-07
EPI_ISL_7280014	2021-11-25	Europe	Denmark	AY.122	Department of Bacteria, Parasites and Fungi, Statens Serum Institut, Copenhagen, Denmark	Statens Serum Institut Bioinformatics and Microbial Genomics	Danish Covid-19 Genome Consortium	2021-12-07
EPI_ISL_7280015	2021-11-25	Europe	Denmark	B.1.617.2	Department of Bacteria, Parasites and Fungi, Statens Serum Institut, Copenhagen, Denmark	Statens Serum Institut Bioinformatics and Microbial Genomics	Danish Covid-19 Genome Consortium	2021-12-07
EPI_ISL_7280016	2021-11-25	Europe	Denmark	AY.43	Department of Bacteria, Parasites and Fungi, Statens Serum Institut, Copenhagen, Denmark	Statens Serum Institut Bioinformatics and Microbial Genomics	Danish Covid-19 Genome Consortium	2021-12-07
EPI_ISL_7280017	2021-11-25	Europe	Denmark	AY.108	Department of Bacteria, Parasites and Fungi, Statens Serum Institut, Copenhagen, Denmark	Statens Serum Institut Bioinformatics and Microbial Genomics	Danish Covid-19 Genome Consortium	2021-12-07
EPI_ISL_7280018	2021-11-25	Europe	Denmark	AY.4	Department of Bacteria, Parasites and Fungi, Statens Serum Institut, Copenhagen, Denmark	Statens Serum Institut Bioinformatics and Microbial Genomics	Danish Covid-19 Genome Consortium	2021-12-07
EPI_ISL_7280019	2021-11-25	Europe	Denmark	B.1.617.2	Department of Bacteria, Parasites and Fungi, Statens Serum Institut, Copenhagen, Denmark	Statens Serum Institut Bioinformatics and Microbial Genomics	Danish Covid-19 Genome Consortium	2021-12-07
EPI_ISL_7280020	2021-11-25	Europe	Denmark	AY.4	Department of Bacteria, Parasites and Fungi, Statens Serum Institut, Copenhagen, Denmark	Statens Serum Institut Bioinformatics and Microbial Genomics	Danish Covid-19 Genome Consortium	2021-12-07
EPI_ISL_7280021	2021-11-25	Europe	Denmark	B.1.617.2	Department of Bacteria, Parasites and Fungi, Statens Serum Institut, Copenhagen, Denmark	Statens Serum Institut Bioinformatics and Microbial Genomics	Danish Covid-19 Genome Consortium	2021-12-07
EPI_ISL_7280022	2021-11-25	Europe	Denmark	AY.43	Department of Bacteria, Parasites and Fungi, Statens Serum Institut, Copenhagen, Denmark	Statens Serum Institut Bioinformatics and Microbial Genomics	Danish Covid-19 Genome Consortium	2021-12-07
EPI_ISL_7280023	2021-11-25	Europe	Denmark	AY.43	Department of Bacteria, Parasites and Fungi, Statens Serum Institut, Copenhagen, Denmark	Statens Serum Institut Bioinformatics and Microbial Genomics	Danish Covid-19 Genome Consortium	2021-12-07
EPI_ISL_7280026	2021-11-25	Europe	Denmark	AY.122	Department of Bacteria, Parasites and Fungi, Statens Serum Institut, Copenhagen, Denmark	Statens Serum Institut Bioinformatics and Microbial Genomics	Danish Covid-19 Genome Consortium	2021-12-07
EPI_ISL_7280027	2021-11-25	Europe	Denmark	AY.122.1	Department of Bacteria, Parasites and Fungi, Statens Serum Institut, Copenhagen, Denmark	Statens Serum Institut Bioinformatics and Microbial Genomics	Danish Covid-19 Genome Consortium	2021-12-07
EPI_ISL_7280028	2021-11-25	Europe	Denmark	AY.4	Department of Bacteria, Parasites and Fungi, Statens Serum Institut, Copenhagen, Denmark	Statens Serum Institut Bioinformatics and Microbial Genomics	Danish Covid-19 Genome Consortium	2021-12-07
EPI_ISL_7280029	2021-11-25	Europe	Denmark	AY.122	Department of Bacteria, Parasites and Fungi, Statens Serum Institut, Copenhagen, Denmark	Statens Serum Institut Bioinformatics and Microbial Genomics	Danish Covid-19 Genome Consortium	2021-12-07
EPI_ISL_7280030	2021-11-25	Europe	Denmark	AY.43	Department of Bacteria, Parasites and Fungi, Statens Serum Institut, Copenhagen, Denmark	Statens Serum Institut Bioinformatics and Microbial Genomics	Danish Covid-19 Genome Consortium	2021-12-07
EPI_ISL_7280033	2021-11-25	Europe	Denmark	AY.4	Department of Bacteria, Parasites and Fungi, Statens Serum Institut, Copenhagen, Denmark	Statens Serum Institut Bioinformatics and Microbial Genomics	Danish Covid-19 Genome Consortium	2021-12-07
EPI_ISL_7280034	2021-11-25	Europe	Denmark	AY.43	Department of Bacteria, Parasites and Fungi, Statens Serum Institut, Copenhagen, Denmark	Statens Serum Institut Bioinformatics and Microbial Genomics	Danish Covid-19 Genome Consortium	2021-12-07
EPI_ISL_7280035	2021-11-25	Europe	Denmark	AY.122	Department of Bacteria, Parasites and Fungi, Statens Serum Institut, Copenhagen, Denmark	Statens Serum Institut Bioinformatics and Microbial Genomics	Danish Covid-19 Genome Consortium	2021-12-07
EPI_ISL_7280037	2021-11-25	Europe	Denmark	AY.89	Department of Bacteria, Parasites and Fungi, Statens Serum Institut, Copenhagen, Denmark	Statens Serum Institut Bioinformatics and Microbial Genomics	Danish Covid-19 Genome Consortium	2021-12-07
EPI_ISL_7280038	2021-11-25	Europe	Denmark	AY.36	Department of Bacteria, Parasites and Fungi, Statens Serum Institut, Copenhagen, Denmark	Statens Serum Institut Bioinformatics and Microbial Genomics	Danish Covid-19 Genome Consortium	2021-12-07
EPI_ISL_7280039	2021-11-25	Europe	Denmark	AY.43	Department of Bacteria, Parasites and Fungi, Statens Serum Institut, Copenhagen, Denmark	Statens Serum Institut Bioinformatics and Microbial Genomics	Danish Covid-19 Genome Consortium	2021-12-07
EPI_ISL_7280040	2021-11-25	Europe	Denmark	AY.98.1	Department of Bacteria, Parasites and Fungi, Statens Serum Institut, Copenhagen, Denmark	Statens Serum Institut Bioinformatics and Microbial Genomics	Danish Covid-19 Genome Consortium	2021-12-07
EPI_ISL_7280041	2021-11-25	Europe	Denmark	AY.43	Department of Bacteria, Parasites and Fungi, Statens Serum Institut, Copenhagen, Denmark	Statens Serum Institut Bioinformatics and Microbial Genomics	Danish Covid-19 Genome Consortium	2021-12-07
EPI_ISL_7280042	2021-11-25	Europe	Denmark	AY.43	Department of Bacteria, Parasites and Fungi, Statens Serum Institut, Copenhagen, Denmark	Statens Serum Institut Bioinformatics and Microbial Genomics	Danish Covid-19 Genome Consortium	2021-12-07
EPI_ISL_7280043	2021-11-25	Europe	Denmark	AY.4	Department of Bacteria, Parasites and Fungi, Statens Serum Institut, Copenhagen, Denmark	Statens Serum Institut Bioinformatics and Microbial Genomics	Danish Covid-19 Genome Consortium	2021-12-07
EPI_ISL_7280044	2021-11-25	Europe	Denmark	AY.122	Department of Bacteria, Parasites and Fungi, Statens Serum Institut, Copenhagen, Denmark	Statens Serum Institut Bioinformatics and Microbial Genomics	Danish Covid-19 Genome Consortium	2021-12-07
EPI_ISL_7280045	2021-11-25	Europe	Denmark	AY.4.2	Department of Bacteria, Parasites and Fungi, Statens Serum Institut, Copenhagen, Denmark	Statens Serum Institut Bioinformatics and Microbial Genomics	Danish Covid-19 Genome Consortium	2021-12-07
EPI_ISL_7280048	2021-11-25	Europe	Denmark	AY.43	Department of Bacteria, Parasites and Fungi, Statens Serum Institut, Copenhagen, Denmark	Statens Serum Institut Bioinformatics and Microbial Genomics	Danish Covid-19 Genome Consortium	2021-12-07
EPI_ISL_7280050	2021-11-25	Europe	Denmark	AY.6	Department of Bacteria, Parasites and Fungi, Statens Serum Institut, Copenhagen, Denmark	Statens Serum Institut Bioinformatics and Microbial Genomics	Danish Covid-19 Genome Consortium	2021-12-07
EPI_ISL_7280051	2021-11-25	Europe	Denmark	AY.4	Department of Bacteria, Parasites and Fungi, Statens Serum Institut, Copenhagen, Denmark	Statens Serum Institut Bioinformatics and Microbial Genomics	Danish Covid-19 Genome Consortium	2021-12-07
EPI_ISL_7280052	2021-11-25	Europe	Denmark	AY.43	Department of Bacteria, Parasites and Fungi, Statens Serum Institut, Copenhagen, Denmark	Statens Serum Institut Bioinformatics and Microbial Genomics	Danish Covid-19 Genome Consortium	2021-12-07
EPI_ISL_7280053	2021-11-25	Europe	Denmark	AY.43	Department of Bacteria, Parasites and Fungi, Statens Serum Institut, Copenhagen, Denmark	Statens Serum Institut Bioinformatics and Microbial Genomics	Danish Covid-19 Genome Consortium	2021-12-07
EPI_ISL_7280054	2021-11-25	Europe	Denmark	AY.43	Department of Bacteria, Parasites and Fungi, Statens Serum Institut, Copenhagen, Denmark	Statens Serum Institut Bioinformatics and Microbial Genomics	Danish Covid-19 Genome Consortium	2021-12-07
EPI_ISL_7280055	2021-11-25	Europe	Denmark	AY.122.1	Department of Bacteria, Parasites and Fungi, Statens Serum Institut, Copenhagen, Denmark	Statens Serum Institut Bioinformatics and Microbial Genomics	Danish Covid-19 Genome Consortium	2021-12-07
EPI_ISL_7280057	2021-11-25	Europe	Denmark	AY.80	Department of Bacteria, Parasites and Fungi, Statens Serum Institut, Copenhagen, Denmark	Statens Serum Institut Bioinformatics and Microbial Genomics	Danish Covid-19 Genome Consortium	2021-12-07
EPI_ISL_7280059	2021-11-25	Europe	Denmark	B.1.617.2	Department of Bacteria, Parasites and Fungi, Statens Serum Institut, Copenhagen, Denmark	Statens Serum Institut Bioinformatics and Microbial Genomics	Danish Covid-19 Genome Consortium	2021-12-07
EPI_ISL_7280060	2021-11-25	Europe	Denmark	AY.4	Department of Bacteria, Parasites and Fungi, Statens Serum Institut, Copenhagen, Denmark	Statens Serum Institut Bioinformatics and Microbial Genomics	Danish Covid-19 Genome Consortium	2021-12-07
EPI_ISL_7280061	2021-11-25	Europe	Denmark	AY.122.1	Department of Bacteria, Parasites and Fungi, Statens Serum Institut, Copenhagen, Denmark	Statens Serum Institut Bioinformatics and Microbial Genomics	Danish Covid-19 Genome Consortium	2021-12-07
EPI_ISL_7280063	2021-11-25	Europe	Denmark	B.1.617.2	Department of Bacteria, Parasites and Fungi, Statens Serum Institut, Copenhagen, Denmark	Statens Serum Institut Bioinformatics and Microbial Genomics	Danish Covid-19 Genome Consortium	2021-12-07
EPI_ISL_7280064	2021-11-25	Europe	Denmark	AY.4	Department of Bacteria, Parasites and Fungi, Statens Serum Institut, Copenhagen, Denmark	Statens Serum Institut Bioinformatics and Microbial Genomics	Danish Covid-19 Genome Consortium	2021-12-07
EPI_ISL_7280065	2021-11-25	Europe	Denmark	AY.89	Department of Bacteria, Parasites and Fungi, Statens Serum Institut, Copenhagen, Denmark	Statens Serum Institut Bioinformatics and Microbial Genomics	Danish Covid-19 Genome Consortium	2021-12-07
EPI_ISL_7280066	2021-11-25	Europe	Denmark	AY.43	Department of Bacteria, Parasites and Fungi, Statens Serum Institut, Copenhagen, Denmark	Statens Serum Institut Bioinformatics and Microbial Genomics	Danish Covid-19 Genome Consortium	2021-12-07
EPI_ISL_7280067	2021-11-25	Europe	Denmark	AY.122.1	Department of Bacteria, Parasites and Fungi, Statens Serum Institut, Copenhagen, Denmark	Statens Serum Institut Bioinformatics and Microbial Genomics	Danish Covid-19 Genome Consortium	2021-12-07
EPI_ISL_7280068	2021-11-25	Europe	Denmark	AY.43	Department of Bacteria, Parasites and Fungi, Statens Serum Institut, Copenhagen, Denmark	Statens Serum Institut Bioinformatics and Microbial Genomics	Danish Covid-19 Genome Consortium	2021-12-07
EPI_ISL_7280069	2021-11-25	Europe	Denmark	AY.43	Department of Bacteria, Parasites and Fungi, Statens Serum Institut, Copenhagen, Denmark	Statens Serum Institut Bioinformatics and Microbial Genomics	Danish Covid-19 Genome Consortium	2021-12-07
EPI_ISL_7280070	2021-11-25	Europe	Denmark	AY.43	Department of Bacteria, Parasites and Fungi, Statens Serum Institut, Copenhagen, Denmark	Statens Serum Institut Bioinformatics and Microbial Genomics	Danish Covid-19 Genome Consortium	2021-12-07
EPI_ISL_7280071	2021-11-25	Europe	Denmark	AY.4	Department of Bacteria, Parasites and Fungi, Statens Serum Institut, Copenhagen, Denmark	Statens Serum Institut Bioinformatics and Microbial Genomics	Danish Covid-19 Genome Consortium	2021-12-07
EPI_ISL_7280072	2021-11-25	Europe	Denmark	AY.43	Department of Bacteria, Parasites and Fungi, Statens Serum Institut, Copenhagen, Denmark	Statens Serum Institut Bioinformatics and Microbial Genomics	Danish Covid-19 Genome Consortium	2021-12-07
EPI_ISL_7280073	2021-11-25	Europe	Denmark	AY.33	Department of Bacteria, Parasites and Fungi, Statens Serum Institut, Copenhagen, Denmark	Statens Serum Institut Bioinformatics and Microbial Genomics	Danish Covid-19 Genome Consortium	2021-12-07
EPI_ISL_7280074	2021-11-25	Europe	Denmark	AY.122	Department of Bacteria, Parasites and Fungi, Statens Serum Institut, Copenhagen, Denmark	Statens Serum Institut Bioinformatics and Microbial Genomics	Danish Covid-19 Genome Consortium	2021-12-07
EPI_ISL_7280075	2021-11-25	Europe	Denmark	AY.36	Department of Bacteria, Parasites and Fungi, Statens Serum Institut, Copenhagen, Denmark	Statens Serum Institut Bioinformatics and Microbial Genomics	Danish Covid-19 Genome Consortium	2021-12-07
EPI_ISL_7280076	2021-11-25	Europe	Denmark	AY.33	Department of Bacteria, Parasites and Fungi, Statens Serum Institut, Copenhagen, Denmark	Statens Serum Institut Bioinformatics and Microbial Genomics	Danish Covid-19 Genome Consortium	2021-12-07
EPI_ISL_7280077	2021-11-25	Europe	Denmark	AY.4	Department of Bacteria, Parasites and Fungi, Statens Serum Institut, Copenhagen, Denmark	Statens Serum Institut Bioinformatics and Microbial Genomics	Danish Covid-19 Genome Consortium	2021-12-07
EPI_ISL_7280079	2021-11-25	Europe	Denmark	AY.43	Department of Bacteria, Parasites and Fungi, Statens Serum Institut, Copenhagen, Denmark	Statens Serum Institut Bioinformatics and Microbial Genomics	Danish Covid-19 Genome Consortium	2021-12-07
EPI_ISL_7280080	2021-11-25	Europe	Denmark	AY.46	Department of Bacteria, Parasites and Fungi, Statens Serum Institut, Copenhagen, Denmark	Statens Serum Institut Bioinformatics and Microbial Genomics	Danish Covid-19 Genome Consortium	2021-12-07
EPI_ISL_7280081	2021-11-25	Europe	Denmark	AY.43	Department of Bacteria, Parasites and Fungi, Statens Serum Institut, Copenhagen, Denmark	Statens Serum Institut Bioinformatics and Microbial Genomics	Danish Covid-19 Genome Consortium	2021-12-07
EPI_ISL_7280082	2021-11-25	Europe	Denmark	AY.4	Department of Bacteria, Parasites and Fungi, Statens Serum Institut, Copenhagen, Denmark	Statens Serum Institut Bioinformatics and Microbial Genomics	Danish Covid-19 Genome Consortium	2021-12-07
EPI_ISL_7280083	2021-11-25	Europe	Denmark	AY.4	Department of Bacteria, Parasites and Fungi, Statens Serum Institut, Copenhagen, Denmark	Statens Serum Institut Bioinformatics and Microbial Genomics	Danish Covid-19 Genome Consortium	2021-12-07
EPI_ISL_7280084	2021-11-25	Europe	Denmark	AY.43	Department of Bacteria, Parasites and Fungi, Statens Serum Institut, Copenhagen, Denmark	Statens Serum Institut Bioinformatics and Microbial Genomics	Danish Covid-19 Genome Consortium	2021-12-07
EPI_ISL_7280085	2021-11-25	Europe	Denmark	AY.4	Department of Bacteria, Parasites and Fungi, Statens Serum Institut, Copenhagen, Denmark	Statens Serum Institut Bioinformatics and Microbial Genomics	Danish Covid-19 Genome Consortium	2021-12-07
EPI_ISL_7280086	2021-11-25	Europe	Denmark	B.1.617.2	Department of Bacteria, Parasites and Fungi, Statens Serum Institut, Copenhagen, Denmark	Statens Serum Institut Bioinformatics and Microbial Genomics	Danish Covid-19 Genome Consortium	2021-12-07
EPI_ISL_7280087	2021-11-25	Europe	Denmark	AY.4	Department of Bacteria, Parasites and Fungi, Statens Serum Institut, Copenhagen, Denmark	Statens Serum Institut Bioinformatics and Microbial Genomics	Danish Covid-19 Genome Consortium	2021-12-07
EPI_ISL_7280088	2021-11-25	Europe	Denmark	AY.43	Department of Bacteria, Parasites and Fungi, Statens Serum Institut, Copenhagen, Denmark	Statens Serum Institut Bioinformatics and Microbial Genomics	Danish Covid-19 Genome Consortium	2021-12-07
EPI_ISL_7280089	2021-11-25	Europe	Denmark	AY.122	Department of Bacteria, Parasites and Fungi, Statens Serum Institut, Copenhagen, Denmark	Statens Serum Institut Bioinformatics and Microbial Genomics	Danish Covid-19 Genome Consortium	2021-12-07
EPI_ISL_7280090	2021-11-25	Europe	Denmark	AY.43	Department of Bacteria, Parasites and Fungi, Statens Serum Institut, Copenhagen, Denmark	Statens Serum Institut Bioinformatics and Microbial Genomics	Danish Covid-19 Genome Consortium	2021-12-07
EPI_ISL_7280091	2021-11-25	Europe	Denmark	AY.46	Department of Bacteria, Parasites and Fungi, Statens Serum Institut, Copenhagen, Denmark	Statens Serum Institut Bioinformatics and Microbial Genomics	Danish Covid-19 Genome Consortium	2021-12-07
EPI_ISL_7280092	2021-11-25	Europe	Denmark	AY.122	Department of Bacteria, Parasites and Fungi, Statens Serum Institut, Copenhagen, Denmark	Statens Serum Institut Bioinformatics and Microbial Genomics	Danish Covid-19 Genome Consortium	2021-12-07
EPI_ISL_7280093	2021-11-25	Europe	Denmark	AY.122	Department of Bacteria, Parasites and Fungi, Statens Serum Institut, Copenhagen, Denmark	Statens Serum Institut Bioinformatics and Microbial Genomics	Danish Covid-19 Genome Consortium	2021-12-07
EPI_ISL_7280094	2021-11-25	Europe	Denmark	AY.122	Department of Bacteria, Parasites and Fungi, Statens Serum Institut, Copenhagen, Denmark	Statens Serum Institut Bioinformatics and Microbial Genomics	Danish Covid-19 Genome Consortium	2021-12-07
EPI_ISL_7280095	2021-11-25	Europe	Denmark	AY.66	Department of Bacteria, Parasites and Fungi, Statens Serum Institut, Copenhagen, Denmark	Statens Serum Institut Bioinformatics and Microbial Genomics	Danish Covid-19 Genome Consortium	2021-12-07
EPI_ISL_7280096	2021-11-25	Europe	Denmark	AY.33	Department of Bacteria, Parasites and Fungi, Statens Serum Institut, Copenhagen, Denmark	Statens Serum Institut Bioinformatics and Microbial Genomics	Danish Covid-19 Genome Consortium	2021-12-07
EPI_ISL_7280097	2021-11-25	Europe	Denmark	AY.4	Department of Bacteria, Parasites and Fungi, Statens Serum Institut, Copenhagen, Denmark	Statens Serum Institut Bioinformatics and Microbial Genomics	Danish Covid-19 Genome Consortium	2021-12-07
EPI_ISL_7280099	2021-11-25	Europe	Denmark	B.1.617.2	Department of Bacteria, Parasites and Fungi, Statens Serum Institut, Copenhagen, Denmark	Statens Serum Institut Bioinformatics and Microbial Genomics	Danish Covid-19 Genome Consortium	2021-12-07
EPI_ISL_7280100	2021-11-25	Europe	Denmark	AY.120	Department of Bacteria, Parasites and Fungi, Statens Serum Institut, Copenhagen, Denmark	Statens Serum Institut Bioinformatics and Microbial Genomics	Danish Covid-19 Genome Consortium	2021-12-07
EPI_ISL_7280101	2021-11-25	Europe	Denmark	AY.122	Department of Bacteria, Parasites and Fungi, Statens Serum Institut, Copenhagen, Denmark	Statens Serum Institut Bioinformatics and Microbial Genomics	Danish Covid-19 Genome Consortium	2021-12-07
EPI_ISL_7280102	2021-11-25	Europe	Denmark	B.1.617.2	Department of Bacteria, Parasites and Fungi, Statens Serum Institut, Copenhagen, Denmark	Statens Serum Institut Bioinformatics and Microbial Genomics	Danish Covid-19 Genome Consortium	2021-12-07
EPI_ISL_7280103	2021-11-25	Europe	Denmark	B.1.617.2	Department of Bacteria, Parasites and Fungi, Statens Serum Institut, Copenhagen, Denmark	Statens Serum Institut Bioinformatics and Microbial Genomics	Danish Covid-19 Genome Consortium	2021-12-07
EPI_ISL_7280104	2021-11-25	Europe	Denmark	AY.4	Department of Bacteria, Parasites and Fungi, Statens Serum Institut, Copenhagen, Denmark	Statens Serum Institut Bioinformatics and Microbial Genomics	Danish Covid-19 Genome Consortium	2021-12-07
EPI_ISL_7280105	2021-11-25	Europe	Denmark	B.1.617.2	Department of Bacteria, Parasites and Fungi, Statens Serum Institut, Copenhagen, Denmark	Statens Serum Institut Bioinformatics and Microbial Genomics	Danish Covid-19 Genome Consortium	2021-12-07
EPI_ISL_7280106	2021-11-25	Europe	Denmark	AY.4	Department of Bacteria, Parasites and Fungi, Statens Serum Institut, Copenhagen, Denmark	Statens Serum Institut Bioinformatics and Microbial Genomics	Danish Covid-19 Genome Consortium	2021-12-07
EPI_ISL_7280107	2021-11-25	Europe	Denmark	AY.4	Department of Bacteria, Parasites and Fungi, Statens Serum Institut, Copenhagen, Denmark	Statens Serum Institut Bioinformatics and Microbial Genomics	Danish Covid-19 Genome Consortium	2021-12-07
EPI_ISL_7280108	2021-11-25	Europe	Denmark	AY.43	Department of Bacteria, Parasites and Fungi, Statens Serum Institut, Copenhagen, Denmark	Statens Serum Institut Bioinformatics and Microbial Genomics	Danish Covid-19 Genome Consortium	2021-12-07
EPI_ISL_7280109	2021-11-25	Europe	Denmark	AY.4	Department of Bacteria, Parasites and Fungi, Statens Serum Institut, Copenhagen, Denmark	Statens Serum Institut Bioinformatics and Microbial Genomics	Danish Covid-19 Genome Consortium	2021-12-07
EPI_ISL_7280110	2021-11-25	Europe	Denmark	AY.122	Department of Bacteria, Parasites and Fungi, Statens Serum Institut, Copenhagen, Denmark	Statens Serum Institut Bioinformatics and Microbial Genomics	Danish Covid-19 Genome Consortium	2021-12-07
EPI_ISL_7280111	2021-11-25	Europe	Denmark	B.1.617.2	Department of Bacteria, Parasites and Fungi, Statens Serum Institut, Copenhagen, Denmark	Statens Serum Institut Bioinformatics and Microbial Genomics	Danish Covid-19 Genome Consortium	2021-12-07
EPI_ISL_7280112	2021-11-25	Europe	Denmark	AY.43	Department of Bacteria, Parasites and Fungi, Statens Serum Institut, Copenhagen, Denmark	Statens Serum Institut Bioinformatics and Microbial Genomics	Danish Covid-19 Genome Consortium	2021-12-07
EPI_ISL_7280113	2021-11-25	Europe	Denmark	AY.36	Department of Bacteria, Parasites and Fungi, Statens Serum Institut, Copenhagen, Denmark	Statens Serum Institut Bioinformatics and Microbial Genomics	Danish Covid-19 Genome Consortium	2021-12-07
EPI_ISL_7280114	2021-11-25	Europe	Denmark	AY.4	Department of Bacteria, Parasites and Fungi, Statens Serum Institut, Copenhagen, Denmark	Statens Serum Institut Bioinformatics and Microbial Genomics	Danish Covid-19 Genome Consortium	2021-12-07
EPI_ISL_7280115	2021-11-25	Europe	Denmark	AY.4	Department of Bacteria, Parasites and Fungi, Statens Serum Institut, Copenhagen, Denmark	Statens Serum Institut Bioinformatics and Microbial Genomics	Danish Covid-19 Genome Consortium	2021-12-07
EPI_ISL_7280116	2021-11-25	Europe	Denmark	AY.4.2	Department of Bacteria, Parasites and Fungi, Statens Serum Institut, Copenhagen, Denmark	Statens Serum Institut Bioinformatics and Microbial Genomics	Danish Covid-19 Genome Consortium	2021-12-07
EPI_ISL_7280117	2021-11-25	Europe	Denmark	AY.43	Department of Bacteria, Parasites and Fungi, Statens Serum Institut, Copenhagen, Denmark	Statens Serum Institut Bioinformatics and Microbial Genomics	Danish Covid-19 Genome Consortium	2021-12-07
EPI_ISL_7280118	2021-11-25	Europe	Denmark	AY.4	Department of Bacteria, Parasites and Fungi, Statens Serum Institut, Copenhagen, Denmark	Statens Serum Institut Bioinformatics and Microbial Genomics	Danish Covid-19 Genome Consortium	2021-12-07
EPI_ISL_7280119	2021-11-25	Europe	Denmark	AY.4	Department of Bacteria, Parasites and Fungi, Statens Serum Institut, Copenhagen, Denmark	Statens Serum Institut Bioinformatics and Microbial Genomics	Danish Covid-19 Genome Consortium	2021-12-07
EPI_ISL_7280120	2021-11-25	Europe	Denmark	AY.43	Department of Bacteria, Parasites and Fungi, Statens Serum Institut, Copenhagen, Denmark	Statens Serum Institut Bioinformatics and Microbial Genomics	Danish Covid-19 Genome Consortium	2021-12-07
EPI_ISL_7280121	2021-11-25	Europe	Denmark	AY.122.1	Department of Bacteria, Parasites and Fungi, Statens Serum Institut, Copenhagen, Denmark	Statens Serum Institut Bioinformatics and Microbial Genomics	Danish Covid-19 Genome Consortium	2021-12-07
EPI_ISL_7280123	2021-11-25	Europe	Denmark	AY.4	Department of Bacteria, Parasites and Fungi, Statens Serum Institut, Copenhagen, Denmark	Statens Serum Institut Bioinformatics and Microbial Genomics	Danish Covid-19 Genome Consortium	2021-12-07
EPI_ISL_7280124	2021-11-25	Europe	Denmark	B.1.617.2	Department of Bacteria, Parasites and Fungi, Statens Serum Institut, Copenhagen, Denmark	Statens Serum Institut Bioinformatics and Microbial Genomics	Danish Covid-19 Genome Consortium	2021-12-07
EPI_ISL_7280125	2021-11-25	Europe	Denmark	AY.4	Department of Bacteria, Parasites and Fungi, Statens Serum Institut, Copenhagen, Denmark	Statens Serum Institut Bioinformatics and Microbial Genomics	Danish Covid-19 Genome Consortium	2021-12-07
EPI_ISL_7280126	2021-11-25	Europe	Denmark	AY.4	Department of Bacteria, Parasites and Fungi, Statens Serum Institut, Copenhagen, Denmark	Statens Serum Institut Bioinformatics and Microbial Genomics	Danish Covid-19 Genome Consortium	2021-12-07
EPI_ISL_7280127	2021-11-25	Europe	Denmark	AY.4	Department of Bacteria, Parasites and Fungi, Statens Serum Institut, Copenhagen, Denmark	Statens Serum Institut Bioinformatics and Microbial Genomics	Danish Covid-19 Genome Consortium	2021-12-07
EPI_ISL_7280128	2021-11-25	Europe	Denmark	AY.122	Department of Bacteria, Parasites and Fungi, Statens Serum Institut, Copenhagen, Denmark	Statens Serum Institut Bioinformatics and Microbial Genomics	Danish Covid-19 Genome Consortium	2021-12-07
EPI_ISL_7280129	2021-11-25	Europe	Denmark	AY.43	Department of Bacteria, Parasites and Fungi, Statens Serum Institut, Copenhagen, Denmark	Statens Serum Institut Bioinformatics and Microbial Genomics	Danish Covid-19 Genome Consortium	2021-12-07
EPI_ISL_7280130	2021-11-25	Europe	Denmark	AY.43	Department of Bacteria, Parasites and Fungi, Statens Serum Institut, Copenhagen, Denmark	Statens Serum Institut Bioinformatics and Microbial Genomics	Danish Covid-19 Genome Consortium	2021-12-07
EPI_ISL_7280131	2021-11-25	Europe	Denmark	AY.4	Department of Bacteria, Parasites and Fungi, Statens Serum Institut, Copenhagen, Denmark	Statens Serum Institut Bioinformatics and Microbial Genomics	Danish Covid-19 Genome Consortium	2021-12-07
EPI_ISL_7280132	2021-11-25	Europe	Denmark	AY.122.1	Department of Bacteria, Parasites and Fungi, Statens Serum Institut, Copenhagen, Denmark	Statens Serum Institut Bioinformatics and Microbial Genomics	Danish Covid-19 Genome Consortium	2021-12-07
EPI_ISL_7280133	2021-11-25	Europe	Denmark	AY.4.2	Department of Bacteria, Parasites and Fungi, Statens Serum Institut, Copenhagen, Denmark	Statens Serum Institut Bioinformatics and Microbial Genomics	Danish Covid-19 Genome Consortium	2021-12-07
EPI_ISL_7280134	2021-11-25	Europe	Denmark	AY.4	Department of Bacteria, Parasites and Fungi, Statens Serum Institut, Copenhagen, Denmark	Statens Serum Institut Bioinformatics and Microbial Genomics	Danish Covid-19 Genome Consortium	2021-12-07
EPI_ISL_7280135	2021-11-25	Europe	Denmark	AY.122	Department of Bacteria, Parasites and Fungi, Statens Serum Institut, Copenhagen, Denmark	Statens Serum Institut Bioinformatics and Microbial Genomics	Danish Covid-19 Genome Consortium	2021-12-07
EPI_ISL_7280136	2021-11-25	Europe	Denmark	AY.4	Department of Bacteria, Parasites and Fungi, Statens Serum Institut, Copenhagen, Denmark	Statens Serum Institut Bioinformatics and Microbial Genomics	Danish Covid-19 Genome Consortium	2021-12-07
EPI_ISL_7280137	2021-11-25	Europe	Denmark	AY.39	Department of Bacteria, Parasites and Fungi, Statens Serum Institut, Copenhagen, Denmark	Statens Serum Institut Bioinformatics and Microbial Genomics	Danish Covid-19 Genome Consortium	2021-12-07
EPI_ISL_7280138	2021-11-25	Europe	Denmark	AY.43	Department of Bacteria, Parasites and Fungi, Statens Serum Institut, Copenhagen, Denmark	Statens Serum Institut Bioinformatics and Microbial Genomics	Danish Covid-19 Genome Consortium	2021-12-07
EPI_ISL_7280139	2021-11-25	Europe	Denmark	AY.122	Department of Bacteria, Parasites and Fungi, Statens Serum Institut, Copenhagen, Denmark	Statens Serum Institut Bioinformatics and Microbial Genomics	Danish Covid-19 Genome Consortium	2021-12-07
EPI_ISL_7280140	2021-11-25	Europe	Denmark	AY.122	Department of Bacteria, Parasites and Fungi, Statens Serum Institut, Copenhagen, Denmark	Statens Serum Institut Bioinformatics and Microbial Genomics	Danish Covid-19 Genome Consortium	2021-12-07
EPI_ISL_7280141	2021-11-25	Europe	Denmark	AY.43	Department of Bacteria, Parasites and Fungi, Statens Serum Institut, Copenhagen, Denmark	Statens Serum Institut Bioinformatics and Microbial Genomics	Danish Covid-19 Genome Consortium	2021-12-07
EPI_ISL_7280142	2021-11-25	Europe	Denmark	AY.122	Department of Bacteria, Parasites and Fungi, Statens Serum Institut, Copenhagen, Denmark	Statens Serum Institut Bioinformatics and Microbial Genomics	Danish Covid-19 Genome Consortium	2021-12-07
EPI_ISL_7280143	2021-11-25	Europe	Denmark	AY.43	Department of Bacteria, Parasites and Fungi, Statens Serum Institut, Copenhagen, Denmark	Statens Serum Institut Bioinformatics and Microbial Genomics	Danish Covid-19 Genome Consortium	2021-12-07
EPI_ISL_7280144	2021-11-25	Europe	Denmark	AY.122.1	Department of Bacteria, Parasites and Fungi, Statens Serum Institut, Copenhagen, Denmark	Statens Serum Institut Bioinformatics and Microbial Genomics	Danish Covid-19 Genome Consortium	2021-12-07
EPI_ISL_7280145	2021-11-25	Europe	Denmark	AY.43	Department of Bacteria, Parasites and Fungi, Statens Serum Institut, Copenhagen, Denmark	Statens Serum Institut Bioinformatics and Microbial Genomics	Danish Covid-19 Genome Consortium	2021-12-07
EPI_ISL_7280146	2021-11-25	Europe	Denmark	AY.43	Department of Bacteria, Parasites and Fungi, Statens Serum Institut, Copenhagen, Denmark	Statens Serum Institut Bioinformatics and Microbial Genomics	Danish Covid-19 Genome Consortium	2021-12-07
EPI_ISL_7280147	2021-11-25	Europe	Denmark	B.1.617.2	Department of Bacteria, Parasites and Fungi, Statens Serum Institut, Copenhagen, Denmark	Statens Serum Institut Bioinformatics and Microbial Genomics	Danish Covid-19 Genome Consortium	2021-12-07
EPI_ISL_7280148	2021-11-25	Europe	Denmark	B.1.617.2	Department of Bacteria, Parasites and Fungi, Statens Serum Institut, Copenhagen, Denmark	Statens Serum Institut Bioinformatics and Microbial Genomics	Danish Covid-19 Genome Consortium	2021-12-07
EPI_ISL_7280149	2021-11-25	Europe	Denmark	AY.33	Department of Bacteria, Parasites and Fungi, Statens Serum Institut, Copenhagen, Denmark	Statens Serum Institut Bioinformatics and Microbial Genomics	Danish Covid-19 Genome Consortium	2021-12-07
EPI_ISL_7280150	2021-11-25	Europe	Denmark	AY.66	Department of Bacteria, Parasites and Fungi, Statens Serum Institut, Copenhagen, Denmark	Statens Serum Institut Bioinformatics and Microbial Genomics	Danish Covid-19 Genome Consortium	2021-12-07
EPI_ISL_7280231	2021-11-25	Europe	Denmark	AY.4	Department of Bacteria, Parasites and Fungi, Statens Serum Institut, Copenhagen, Denmark	Statens Serum Institut Bioinformatics and Microbial Genomics	Danish Covid-19 Genome Consortium	2021-12-07
EPI_ISL_7280232	2021-11-25	Europe	Denmark	AY.4	Department of Bacteria, Parasites and Fungi, Statens Serum Institut, Copenhagen, Denmark	Statens Serum Institut Bioinformatics and Microbial Genomics	Danish Covid-19 Genome Consortium	2021-12-07
EPI_ISL_7280234	2021-11-25	Europe	Denmark	AY.43	Department of Bacteria, Parasites and Fungi, Statens Serum Institut, Copenhagen, Denmark	Statens Serum Institut Bioinformatics and Microbial Genomics	Danish Covid-19 Genome Consortium	2021-12-07
EPI_ISL_7280235	2021-11-25	Europe	Denmark	AY.4	Department of Bacteria, Parasites and Fungi, Statens Serum Institut, Copenhagen, Denmark	Statens Serum Institut Bioinformatics and Microbial Genomics	Danish Covid-19 Genome Consortium	2021-12-07
EPI_ISL_7280236	2021-11-25	Europe	Denmark	AY.4.2	Department of Bacteria, Parasites and Fungi, Statens Serum Institut, Copenhagen, Denmark	Statens Serum Institut Bioinformatics and Microbial Genomics	Danish Covid-19 Genome Consortium	2021-12-07
EPI_ISL_7280242	2021-11-25	Europe	Denmark	AY.122	Department of Bacteria, Parasites and Fungi, Statens Serum Institut, Copenhagen, Denmark	Statens Serum Institut Bioinformatics and Microbial Genomics	Danish Covid-19 Genome Consortium	2021-12-07
EPI_ISL_7280243	2021-11-25	Europe	Denmark	AY.4	Department of Bacteria, Parasites and Fungi, Statens Serum Institut, Copenhagen, Denmark	Statens Serum Institut Bioinformatics and Microbial Genomics	Danish Covid-19 Genome Consortium	2021-12-07
EPI_ISL_7280244	2021-11-25	Europe	Denmark	AY.111	Department of Bacteria, Parasites and Fungi, Statens Serum Institut, Copenhagen, Denmark	Statens Serum Institut Bioinformatics and Microbial Genomics	Danish Covid-19 Genome Consortium	2021-12-07
EPI_ISL_7280245	2021-11-25	Europe	Denmark	AY.122	Department of Bacteria, Parasites and Fungi, Statens Serum Institut, Copenhagen, Denmark	Statens Serum Institut Bioinformatics and Microbial Genomics	Danish Covid-19 Genome Consortium	2021-12-07
EPI_ISL_7280246	2021-11-25	Europe	Denmark	AY.43	Department of Bacteria, Parasites and Fungi, Statens Serum Institut, Copenhagen, Denmark	Statens Serum Institut Bioinformatics and Microbial Genomics	Danish Covid-19 Genome Consortium	2021-12-07
EPI_ISL_7280247	2021-11-25	Europe	Denmark	AY.4.2	Department of Bacteria, Parasites and Fungi, Statens Serum Institut, Copenhagen, Denmark	Statens Serum Institut Bioinformatics and Microbial Genomics	Danish Covid-19 Genome Consortium	2021-12-07
EPI_ISL_7280252	2021-11-25	Europe	Denmark	AY.122	Department of Bacteria, Parasites and Fungi, Statens Serum Institut, Copenhagen, Denmark	Statens Serum Institut Bioinformatics and Microbial Genomics	Danish Covid-19 Genome Consortium	2021-12-07
EPI_ISL_7280253	2021-11-25	Europe	Denmark	B.1.617.2	Department of Bacteria, Parasites and Fungi, Statens Serum Institut, Copenhagen, Denmark	Statens Serum Institut Bioinformatics and Microbial Genomics	Danish Covid-19 Genome Consortium	2021-12-07
EPI_ISL_7280254	2021-11-25	Europe	Denmark	AY.4	Department of Bacteria, Parasites and Fungi, Statens Serum Institut, Copenhagen, Denmark	Statens Serum Institut Bioinformatics and Microbial Genomics	Danish Covid-19 Genome Consortium	2021-12-07
EPI_ISL_7280261	2021-11-25	Europe	Denmark	AY.98.1	Department of Bacteria, Parasites and Fungi, Statens Serum Institut, Copenhagen, Denmark	Statens Serum Institut Bioinformatics and Microbial Genomics	Danish Covid-19 Genome Consortium	2021-12-07
EPI_ISL_7280262	2021-11-25	Europe	Denmark	AY.4	Department of Bacteria, Parasites and Fungi, Statens Serum Institut, Copenhagen, Denmark	Statens Serum Institut Bioinformatics and Microbial Genomics	Danish Covid-19 Genome Consortium	2021-12-07
EPI_ISL_7280263	2021-11-25	Europe	Denmark	AY.43	Department of Bacteria, Parasites and Fungi, Statens Serum Institut, Copenhagen, Denmark	Statens Serum Institut Bioinformatics and Microbial Genomics	Danish Covid-19 Genome Consortium	2021-12-07
EPI_ISL_7280271	2021-11-25	Europe	Denmark	AY.4	Department of Bacteria, Parasites and Fungi, Statens Serum Institut, Copenhagen, Denmark	Statens Serum Institut Bioinformatics and Microbial Genomics	Danish Covid-19 Genome Consortium	2021-12-07
EPI_ISL_7280272	2021-11-25	Europe	Denmark	AY.4	Department of Bacteria, Parasites and Fungi, Statens Serum Institut, Copenhagen, Denmark	Statens Serum Institut Bioinformatics and Microbial Genomics	Danish Covid-19 Genome Consortium	2021-12-07
EPI_ISL_7280273	2021-11-25	Europe	Denmark	AY.43	Department of Bacteria, Parasites and Fungi, Statens Serum Institut, Copenhagen, Denmark	Statens Serum Institut Bioinformatics and Microbial Genomics	Danish Covid-19 Genome Consortium	2021-12-07
EPI_ISL_7280277	2021-11-25	Europe	Denmark	AY.98.1	Department of Bacteria, Parasites and Fungi, Statens Serum Institut, Copenhagen, Denmark	Statens Serum Institut Bioinformatics and Microbial Genomics	Danish Covid-19 Genome Consortium	2021-12-07
EPI_ISL_7280279	2021-11-25	Europe	Denmark	AY.4	Department of Bacteria, Parasites and Fungi, Statens Serum Institut, Copenhagen, Denmark	Statens Serum Institut Bioinformatics and Microbial Genomics	Danish Covid-19 Genome Consortium	2021-12-07
EPI_ISL_7280280	2021-11-25	Europe	Denmark	AY.43	Department of Bacteria, Parasites and Fungi, Statens Serum Institut, Copenhagen, Denmark	Statens Serum Institut Bioinformatics and Microbial Genomics	Danish Covid-19 Genome Consortium	2021-12-07
EPI_ISL_7280285	2021-11-25	Europe	Denmark	AY.4	Department of Bacteria, Parasites and Fungi, Statens Serum Institut, Copenhagen, Denmark	Statens Serum Institut Bioinformatics and Microbial Genomics	Danish Covid-19 Genome Consortium	2021-12-07
EPI_ISL_7280287	2021-11-25	Europe	Denmark	AY.114	Department of Bacteria, Parasites and Fungi, Statens Serum Institut, Copenhagen, Denmark	Statens Serum Institut Bioinformatics and Microbial Genomics	Danish Covid-19 Genome Consortium	2021-12-07
EPI_ISL_7280288	2021-11-25	Europe	Denmark	B.1.617.2	Department of Bacteria, Parasites and Fungi, Statens Serum Institut, Copenhagen, Denmark	Statens Serum Institut Bioinformatics and Microbial Genomics	Danish Covid-19 Genome Consortium	2021-12-07
EPI_ISL_7280292	2021-11-25	Europe	Denmark	AY.89	Department of Bacteria, Parasites and Fungi, Statens Serum Institut, Copenhagen, Denmark	Statens Serum Institut Bioinformatics and Microbial Genomics	Danish Covid-19 Genome Consortium	2021-12-07
EPI_ISL_7280293	2021-11-25	Europe	Denmark	AY.4	Department of Bacteria, Parasites and Fungi, Statens Serum Institut, Copenhagen, Denmark	Statens Serum Institut Bioinformatics and Microbial Genomics	Danish Covid-19 Genome Consortium	2021-12-07
EPI_ISL_7280294	2021-11-25	Europe	Denmark	AY.4	Department of Bacteria, Parasites and Fungi, Statens Serum Institut, Copenhagen, Denmark	Statens Serum Institut Bioinformatics and Microbial Genomics	Danish Covid-19 Genome Consortium	2021-12-07
EPI_ISL_7280295	2021-11-25	Europe	Denmark	AY.43	Department of Bacteria, Parasites and Fungi, Statens Serum Institut, Copenhagen, Denmark	Statens Serum Institut Bioinformatics and Microbial Genomics	Danish Covid-19 Genome Consortium	2021-12-07
EPI_ISL_7280296	2021-11-25	Europe	Denmark	AY.121	Department of Bacteria, Parasites and Fungi, Statens Serum Institut, Copenhagen, Denmark	Statens Serum Institut Bioinformatics and Microbial Genomics	Danish Covid-19 Genome Consortium	2021-12-07
EPI_ISL_7280297	2021-11-25	Europe	Denmark	AY.43	Department of Bacteria, Parasites and Fungi, Statens Serum Institut, Copenhagen, Denmark	Statens Serum Institut Bioinformatics and Microbial Genomics	Danish Covid-19 Genome Consortium	2021-12-07
EPI_ISL_7280298	2021-11-25	Europe	Denmark	AY.43	Department of Bacteria, Parasites and Fungi, Statens Serum Institut, Copenhagen, Denmark	Statens Serum Institut Bioinformatics and Microbial Genomics	Danish Covid-19 Genome Consortium	2021-12-07
EPI_ISL_7280299	2021-11-25	Europe	Denmark	B.1.617.2	Department of Bacteria, Parasites and Fungi, Statens Serum Institut, Copenhagen, Denmark	Statens Serum Institut Bioinformatics and Microbial Genomics	Danish Covid-19 Genome Consortium	2021-12-07
EPI_ISL_7280300	2021-11-25	Europe	Denmark	AY.122	Department of Bacteria, Parasites and Fungi, Statens Serum Institut, Copenhagen, Denmark	Statens Serum Institut Bioinformatics and Microbial Genomics	Danish Covid-19 Genome Consortium	2021-12-07
EPI_ISL_7280301	2021-11-25	Europe	Denmark	AY.33	Department of Bacteria, Parasites and Fungi, Statens Serum Institut, Copenhagen, Denmark	Statens Serum Institut Bioinformatics and Microbial Genomics	Danish Covid-19 Genome Consortium	2021-12-07
EPI_ISL_7280302	2021-11-25	Europe	Denmark	AY.33	Department of Bacteria, Parasites and Fungi, Statens Serum Institut, Copenhagen, Denmark	Statens Serum Institut Bioinformatics and Microbial Genomics	Danish Covid-19 Genome Consortium	2021-12-07
EPI_ISL_7280303	2021-11-25	Europe	Denmark	AY.43	Department of Bacteria, Parasites and Fungi, Statens Serum Institut, Copenhagen, Denmark	Statens Serum Institut Bioinformatics and Microbial Genomics	Danish Covid-19 Genome Consortium	2021-12-07
EPI_ISL_7280304	2021-11-25	Europe	Denmark	AY.4	Department of Bacteria, Parasites and Fungi, Statens Serum Institut, Copenhagen, Denmark	Statens Serum Institut Bioinformatics and Microbial Genomics	Danish Covid-19 Genome Consortium	2021-12-07
EPI_ISL_7280306	2021-11-25	Europe	Denmark	AY.4	Department of Bacteria, Parasites and Fungi, Statens Serum Institut, Copenhagen, Denmark	Statens Serum Institut Bioinformatics and Microbial Genomics	Danish Covid-19 Genome Consortium	2021-12-07
EPI_ISL_7280307	2021-11-25	Europe	Denmark	AY.43	Department of Bacteria, Parasites and Fungi, Statens Serum Institut, Copenhagen, Denmark	Statens Serum Institut Bioinformatics and Microbial Genomics	Danish Covid-19 Genome Consortium	2021-12-07
EPI_ISL_7280308	2021-11-25	Europe	Denmark	AY.33	Department of Bacteria, Parasites and Fungi, Statens Serum Institut, Copenhagen, Denmark	Statens Serum Institut Bioinformatics and Microbial Genomics	Danish Covid-19 Genome Consortium	2021-12-07
EPI_ISL_7280309	2021-11-25	Europe	Denmark	AY.4	Department of Bacteria, Parasites and Fungi, Statens Serum Institut, Copenhagen, Denmark	Statens Serum Institut Bioinformatics and Microbial Genomics	Danish Covid-19 Genome Consortium	2021-12-07
EPI_ISL_7280310	2021-11-25	Europe	Denmark	AY.4	Department of Bacteria, Parasites and Fungi, Statens Serum Institut, Copenhagen, Denmark	Statens Serum Institut Bioinformatics and Microbial Genomics	Danish Covid-19 Genome Consortium	2021-12-07
EPI_ISL_7280311	2021-11-25	Europe	Denmark	AY.7.1	Department of Bacteria, Parasites and Fungi, Statens Serum Institut, Copenhagen, Denmark	Statens Serum Institut Bioinformatics and Microbial Genomics	Danish Covid-19 Genome Consortium	2021-12-07
EPI_ISL_7280312	2021-11-25	Europe	Denmark	B.1.617.2	Department of Bacteria, Parasites and Fungi, Statens Serum Institut, Copenhagen, Denmark	Statens Serum Institut Bioinformatics and Microbial Genomics	Danish Covid-19 Genome Consortium	2021-12-07
EPI_ISL_7280313	2021-11-25	Europe	Denmark	AY.122	Department of Bacteria, Parasites and Fungi, Statens Serum Institut, Copenhagen, Denmark	Statens Serum Institut Bioinformatics and Microbial Genomics	Danish Covid-19 Genome Consortium	2021-12-07
EPI_ISL_7280314	2021-11-25	Europe	Denmark	AY.43	Department of Bacteria, Parasites and Fungi, Statens Serum Institut, Copenhagen, Denmark	Statens Serum Institut Bioinformatics and Microbial Genomics	Danish Covid-19 Genome Consortium	2021-12-07
EPI_ISL_7280316	2021-11-25	Europe	Denmark	AY.43	Department of Bacteria, Parasites and Fungi, Statens Serum Institut, Copenhagen, Denmark	Statens Serum Institut Bioinformatics and Microbial Genomics	Danish Covid-19 Genome Consortium	2021-12-07
EPI_ISL_7280317	2021-11-25	Europe	Denmark	AY.122	Department of Bacteria, Parasites and Fungi, Statens Serum Institut, Copenhagen, Denmark	Statens Serum Institut Bioinformatics and Microbial Genomics	Danish Covid-19 Genome Consortium	2021-12-07
EPI_ISL_7280318	2021-11-25	Europe	Denmark	AY.114	Department of Bacteria, Parasites and Fungi, Statens Serum Institut, Copenhagen, Denmark	Statens Serum Institut Bioinformatics and Microbial Genomics	Danish Covid-19 Genome Consortium	2021-12-07
EPI_ISL_7280319	2021-11-25	Europe	Denmark	AY.122	Department of Bacteria, Parasites and Fungi, Statens Serum Institut, Copenhagen, Denmark	Statens Serum Institut Bioinformatics and Microbial Genomics	Danish Covid-19 Genome Consortium	2021-12-07
EPI_ISL_7280320	2021-11-25	Europe	Denmark	B.1.617.2	Department of Bacteria, Parasites and Fungi, Statens Serum Institut, Copenhagen, Denmark	Statens Serum Institut Bioinformatics and Microbial Genomics	Danish Covid-19 Genome Consortium	2021-12-07
EPI_ISL_7280321	2021-11-25	Europe	Denmark	AY.4	Department of Bacteria, Parasites and Fungi, Statens Serum Institut, Copenhagen, Denmark	Statens Serum Institut Bioinformatics and Microbial Genomics	Danish Covid-19 Genome Consortium	2021-12-07
EPI_ISL_7280322	2021-11-25	Europe	Denmark	AY.4	Department of Bacteria, Parasites and Fungi, Statens Serum Institut, Copenhagen, Denmark	Statens Serum Institut Bioinformatics and Microbial Genomics	Danish Covid-19 Genome Consortium	2021-12-07
EPI_ISL_7280324	2021-11-25	Europe	Denmark	AY.4	Department of Bacteria, Parasites and Fungi, Statens Serum Institut, Copenhagen, Denmark	Statens Serum Institut Bioinformatics and Microbial Genomics	Danish Covid-19 Genome Consortium	2021-12-07
EPI_ISL_7280325	2021-11-25	Europe	Denmark	AY.43	Department of Bacteria, Parasites and Fungi, Statens Serum Institut, Copenhagen, Denmark	Statens Serum Institut Bioinformatics and Microbial Genomics	Danish Covid-19 Genome Consortium	2021-12-07
EPI_ISL_7280326	2021-11-25	Europe	Denmark	AY.4	Department of Bacteria, Parasites and Fungi, Statens Serum Institut, Copenhagen, Denmark	Statens Serum Institut Bioinformatics and Microbial Genomics	Danish Covid-19 Genome Consortium	2021-12-07
EPI_ISL_7280327	2021-11-25	Europe	Denmark	AY.43	Department of Bacteria, Parasites and Fungi, Statens Serum Institut, Copenhagen, Denmark	Statens Serum Institut Bioinformatics and Microbial Genomics	Danish Covid-19 Genome Consortium	2021-12-07
EPI_ISL_7280328	2021-11-25	Europe	Denmark	AY.43	Department of Bacteria, Parasites and Fungi, Statens Serum Institut, Copenhagen, Denmark	Statens Serum Institut Bioinformatics and Microbial Genomics	Danish Covid-19 Genome Consortium	2021-12-07
EPI_ISL_7280329	2021-11-25	Europe	Denmark	AY.46	Department of Bacteria, Parasites and Fungi, Statens Serum Institut, Copenhagen, Denmark	Statens Serum Institut Bioinformatics and Microbial Genomics	Danish Covid-19 Genome Consortium	2021-12-07
EPI_ISL_7280330	2021-11-25	Europe	Denmark	AY.43	Department of Bacteria, Parasites and Fungi, Statens Serum Institut, Copenhagen, Denmark	Statens Serum Institut Bioinformatics and Microbial Genomics	Danish Covid-19 Genome Consortium	2021-12-07
EPI_ISL_7280331	2021-11-25	Europe	Denmark	AY.43	Department of Bacteria, Parasites and Fungi, Statens Serum Institut, Copenhagen, Denmark	Statens Serum Institut Bioinformatics and Microbial Genomics	Danish Covid-19 Genome Consortium	2021-12-07
EPI_ISL_7280333	2021-11-25	Europe	Denmark	AY.4	Department of Bacteria, Parasites and Fungi, Statens Serum Institut, Copenhagen, Denmark	Statens Serum Institut Bioinformatics and Microbial Genomics	Danish Covid-19 Genome Consortium	2021-12-07
EPI_ISL_7280335	2021-11-25	Europe	Denmark	AY.122	Department of Bacteria, Parasites and Fungi, Statens Serum Institut, Copenhagen, Denmark	Statens Serum Institut Bioinformatics and Microbial Genomics	Danish Covid-19 Genome Consortium	2021-12-07
EPI_ISL_7280336	2021-11-25	Europe	Denmark	AY.122.1	Department of Bacteria, Parasites and Fungi, Statens Serum Institut, Copenhagen, Denmark	Statens Serum Institut Bioinformatics and Microbial Genomics	Danish Covid-19 Genome Consortium	2021-12-07
EPI_ISL_7280337	2021-11-25	Europe	Denmark	AY.43	Department of Bacteria, Parasites and Fungi, Statens Serum Institut, Copenhagen, Denmark	Statens Serum Institut Bioinformatics and Microbial Genomics	Danish Covid-19 Genome Consortium	2021-12-07
EPI_ISL_7280338	2021-11-25	Europe	Denmark	AY.122	Department of Bacteria, Parasites and Fungi, Statens Serum Institut, Copenhagen, Denmark	Statens Serum Institut Bioinformatics and Microbial Genomics	Danish Covid-19 Genome Consortium	2021-12-07
EPI_ISL_7280339	2021-11-25	Europe	Denmark	AY.122.1	Department of Bacteria, Parasites and Fungi, Statens Serum Institut, Copenhagen, Denmark	Statens Serum Institut Bioinformatics and Microbial Genomics	Danish Covid-19 Genome Consortium	2021-12-07
EPI_ISL_7280340	2021-11-25	Europe	Denmark	B.1.617.2	Department of Bacteria, Parasites and Fungi, Statens Serum Institut, Copenhagen, Denmark	Statens Serum Institut Bioinformatics and Microbial Genomics	Danish Covid-19 Genome Consortium	2021-12-07
EPI_ISL_7280341	2021-11-25	Europe	Denmark	AY.36	Department of Bacteria, Parasites and Fungi, Statens Serum Institut, Copenhagen, Denmark	Statens Serum Institut Bioinformatics and Microbial Genomics	Danish Covid-19 Genome Consortium	2021-12-07
EPI_ISL_7280342	2021-11-25	Europe	Denmark	AY.43	Department of Bacteria, Parasites and Fungi, Statens Serum Institut, Copenhagen, Denmark	Statens Serum Institut Bioinformatics and Microbial Genomics	Danish Covid-19 Genome Consortium	2021-12-07
EPI_ISL_7280343	2021-11-25	Europe	Denmark	AY.4	Department of Bacteria, Parasites and Fungi, Statens Serum Institut, Copenhagen, Denmark	Statens Serum Institut Bioinformatics and Microbial Genomics	Danish Covid-19 Genome Consortium	2021-12-07
EPI_ISL_7280344	2021-11-25	Europe	Denmark	AY.43	Department of Bacteria, Parasites and Fungi, Statens Serum Institut, Copenhagen, Denmark	Statens Serum Institut Bioinformatics and Microbial Genomics	Danish Covid-19 Genome Consortium	2021-12-07
EPI_ISL_7280345	2021-11-25	Europe	Denmark	AY.43	Department of Bacteria, Parasites and Fungi, Statens Serum Institut, Copenhagen, Denmark	Statens Serum Institut Bioinformatics and Microbial Genomics	Danish Covid-19 Genome Consortium	2021-12-07
EPI_ISL_7280346	2021-11-25	Europe	Denmark	AY.43	Department of Bacteria, Parasites and Fungi, Statens Serum Institut, Copenhagen, Denmark	Statens Serum Institut Bioinformatics and Microbial Genomics	Danish Covid-19 Genome Consortium	2021-12-07
EPI_ISL_7280347	2021-11-25	Europe	Denmark	AY.4	Department of Bacteria, Parasites and Fungi, Statens Serum Institut, Copenhagen, Denmark	Statens Serum Institut Bioinformatics and Microbial Genomics	Danish Covid-19 Genome Consortium	2021-12-07
EPI_ISL_7280348	2021-11-25	Europe	Denmark	AY.46	Department of Bacteria, Parasites and Fungi, Statens Serum Institut, Copenhagen, Denmark	Statens Serum Institut Bioinformatics and Microbial Genomics	Danish Covid-19 Genome Consortium	2021-12-07
EPI_ISL_7280349	2021-11-25	Europe	Denmark	AY.4	Department of Bacteria, Parasites and Fungi, Statens Serum Institut, Copenhagen, Denmark	Statens Serum Institut Bioinformatics and Microbial Genomics	Danish Covid-19 Genome Consortium	2021-12-07
EPI_ISL_7280350	2021-11-25	Europe	Denmark	AY.4	Department of Bacteria, Parasites and Fungi, Statens Serum Institut, Copenhagen, Denmark	Statens Serum Institut Bioinformatics and Microbial Genomics	Danish Covid-19 Genome Consortium	2021-12-07
EPI_ISL_7280351	2021-11-25	Europe	Denmark	AY.43	Department of Bacteria, Parasites and Fungi, Statens Serum Institut, Copenhagen, Denmark	Statens Serum Institut Bioinformatics and Microbial Genomics	Danish Covid-19 Genome Consortium	2021-12-07
EPI_ISL_7280352	2021-11-25	Europe	Denmark	AY.43	Department of Bacteria, Parasites and Fungi, Statens Serum Institut, Copenhagen, Denmark	Statens Serum Institut Bioinformatics and Microbial Genomics	Danish Covid-19 Genome Consortium	2021-12-07
EPI_ISL_7280353	2021-11-25	Europe	Denmark	AY.122.1	Department of Bacteria, Parasites and Fungi, Statens Serum Institut, Copenhagen, Denmark	Statens Serum Institut Bioinformatics and Microbial Genomics	Danish Covid-19 Genome Consortium	2021-12-07
EPI_ISL_7280354	2021-11-25	Europe	Denmark	AY.43	Department of Bacteria, Parasites and Fungi, Statens Serum Institut, Copenhagen, Denmark	Statens Serum Institut Bioinformatics and Microbial Genomics	Danish Covid-19 Genome Consortium	2021-12-07
EPI_ISL_7280355	2021-11-25	Europe	Denmark	AY.4	Department of Bacteria, Parasites and Fungi, Statens Serum Institut, Copenhagen, Denmark	Statens Serum Institut Bioinformatics and Microbial Genomics	Danish Covid-19 Genome Consortium	2021-12-07
EPI_ISL_7280356	2021-11-25	Europe	Denmark	B.1.617.2	Department of Bacteria, Parasites and Fungi, Statens Serum Institut, Copenhagen, Denmark	Statens Serum Institut Bioinformatics and Microbial Genomics	Danish Covid-19 Genome Consortium	2021-12-07
EPI_ISL_7280357	2021-11-25	Europe	Denmark	AY.122	Department of Bacteria, Parasites and Fungi, Statens Serum Institut, Copenhagen, Denmark	Statens Serum Institut Bioinformatics and Microbial Genomics	Danish Covid-19 Genome Consortium	2021-12-07
EPI_ISL_7280358	2021-11-25	Europe	Denmark	AY.4.2	Department of Bacteria, Parasites and Fungi, Statens Serum Institut, Copenhagen, Denmark	Statens Serum Institut Bioinformatics and Microbial Genomics	Danish Covid-19 Genome Consortium	2021-12-07
EPI_ISL_7280359	2021-11-25	Europe	Denmark	AY.122	Department of Bacteria, Parasites and Fungi, Statens Serum Institut, Copenhagen, Denmark	Statens Serum Institut Bioinformatics and Microbial Genomics	Danish Covid-19 Genome Consortium	2021-12-07
EPI_ISL_7280360	2021-11-25	Europe	Denmark	AY.4.2	Department of Bacteria, Parasites and Fungi, Statens Serum Institut, Copenhagen, Denmark	Statens Serum Institut Bioinformatics and Microbial Genomics	Danish Covid-19 Genome Consortium	2021-12-07
EPI_ISL_7280361	2021-11-25	Europe	Denmark	AY.33	Department of Bacteria, Parasites and Fungi, Statens Serum Institut, Copenhagen, Denmark	Statens Serum Institut Bioinformatics and Microbial Genomics	Danish Covid-19 Genome Consortium	2021-12-07
EPI_ISL_7280362	2021-11-25	Europe	Denmark	AY.4	Department of Bacteria, Parasites and Fungi, Statens Serum Institut, Copenhagen, Denmark	Statens Serum Institut Bioinformatics and Microbial Genomics	Danish Covid-19 Genome Consortium	2021-12-07
EPI_ISL_7280363	2021-11-25	Europe	Denmark	AY.43	Department of Bacteria, Parasites and Fungi, Statens Serum Institut, Copenhagen, Denmark	Statens Serum Institut Bioinformatics and Microbial Genomics	Danish Covid-19 Genome Consortium	2021-12-07
EPI_ISL_7280364	2021-11-25	Europe	Denmark	AY.4.2	Department of Bacteria, Parasites and Fungi, Statens Serum Institut, Copenhagen, Denmark	Statens Serum Institut Bioinformatics and Microbial Genomics	Danish Covid-19 Genome Consortium	2021-12-07
EPI_ISL_7280365	2021-11-25	Europe	Denmark	AY.122.1	Department of Bacteria, Parasites and Fungi, Statens Serum Institut, Copenhagen, Denmark	Statens Serum Institut Bioinformatics and Microbial Genomics	Danish Covid-19 Genome Consortium	2021-12-07
EPI_ISL_7280372	2021-11-25	Europe	Denmark	AY.42	Department of Bacteria, Parasites and Fungi, Statens Serum Institut, Copenhagen, Denmark	Statens Serum Institut Bioinformatics and Microbial Genomics	Danish Covid-19 Genome Consortium	2021-12-07
EPI_ISL_7280375	2021-11-25	Europe	Denmark	B.1.617.2	Department of Bacteria, Parasites and Fungi, Statens Serum Institut, Copenhagen, Denmark	Statens Serum Institut Bioinformatics and Microbial Genomics	Danish Covid-19 Genome Consortium	2021-12-07
EPI_ISL_7280376	2021-11-25	Europe	Denmark	AY.4	Department of Bacteria, Parasites and Fungi, Statens Serum Institut, Copenhagen, Denmark	Statens Serum Institut Bioinformatics and Microbial Genomics	Danish Covid-19 Genome Consortium	2021-12-07
EPI_ISL_7280381	2021-11-25	Europe	Denmark	AY.43	Department of Bacteria, Parasites and Fungi, Statens Serum Institut, Copenhagen, Denmark	Statens Serum Institut Bioinformatics and Microbial Genomics	Danish Covid-19 Genome Consortium	2021-12-07
EPI_ISL_7280384	2021-11-25	Europe	Denmark	AY.43	Department of Bacteria, Parasites and Fungi, Statens Serum Institut, Copenhagen, Denmark	Statens Serum Institut Bioinformatics and Microbial Genomics	Danish Covid-19 Genome Consortium	2021-12-07
EPI_ISL_7280385	2021-11-25	Europe	Denmark	B.1.617.2	Department of Bacteria, Parasites and Fungi, Statens Serum Institut, Copenhagen, Denmark	Statens Serum Institut Bioinformatics and Microbial Genomics	Danish Covid-19 Genome Consortium	2021-12-07
EPI_ISL_7280390	2021-11-25	Europe	Denmark	AY.43	Department of Bacteria, Parasites and Fungi, Statens Serum Institut, Copenhagen, Denmark	Statens Serum Institut Bioinformatics and Microbial Genomics	Danish Covid-19 Genome Consortium	2021-12-07
EPI_ISL_7280392	2021-11-25	Europe	Denmark	B.1.617.2	Department of Bacteria, Parasites and Fungi, Statens Serum Institut, Copenhagen, Denmark	Statens Serum Institut Bioinformatics and Microbial Genomics	Danish Covid-19 Genome Consortium	2021-12-07
EPI_ISL_7280393	2021-11-25	Europe	Denmark	AY.4	Department of Bacteria, Parasites and Fungi, Statens Serum Institut, Copenhagen, Denmark	Statens Serum Institut Bioinformatics and Microbial Genomics	Danish Covid-19 Genome Consortium	2021-12-07
EPI_ISL_7280394	2021-11-25	Europe	Denmark	AY.122	Department of Bacteria, Parasites and Fungi, Statens Serum Institut, Copenhagen, Denmark	Statens Serum Institut Bioinformatics and Microbial Genomics	Danish Covid-19 Genome Consortium	2021-12-07
EPI_ISL_7280401	2021-11-25	Europe	Denmark	AY.122	Department of Bacteria, Parasites and Fungi, Statens Serum Institut, Copenhagen, Denmark	Statens Serum Institut Bioinformatics and Microbial Genomics	Danish Covid-19 Genome Consortium	2021-12-07
EPI_ISL_7280402	2021-11-25	Europe	Denmark	AY.4	Department of Bacteria, Parasites and Fungi, Statens Serum Institut, Copenhagen, Denmark	Statens Serum Institut Bioinformatics and Microbial Genomics	Danish Covid-19 Genome Consortium	2021-12-07
EPI_ISL_7280403	2021-11-25	Europe	Denmark	AY.4	Department of Bacteria, Parasites and Fungi, Statens Serum Institut, Copenhagen, Denmark	Statens Serum Institut Bioinformatics and Microbial Genomics	Danish Covid-19 Genome Consortium	2021-12-07
EPI_ISL_7280404	2021-11-25	Europe	Denmark	AY.25	Department of Bacteria, Parasites and Fungi, Statens Serum Institut, Copenhagen, Denmark	Statens Serum Institut Bioinformatics and Microbial Genomics	Danish Covid-19 Genome Consortium	2021-12-07
EPI_ISL_7280405	2021-11-25	Europe	Denmark	AY.9.1	Department of Bacteria, Parasites and Fungi, Statens Serum Institut, Copenhagen, Denmark	Statens Serum Institut Bioinformatics and Microbial Genomics	Danish Covid-19 Genome Consortium	2021-12-07
EPI_ISL_7280415	2021-11-25	Europe	Denmark	AY.122	Department of Bacteria, Parasites and Fungi, Statens Serum Institut, Copenhagen, Denmark	Statens Serum Institut Bioinformatics and Microbial Genomics	Danish Covid-19 Genome Consortium	2021-12-07
EPI_ISL_7280416	2021-11-25	Europe	Denmark	AY.122	Department of Bacteria, Parasites and Fungi, Statens Serum Institut, Copenhagen, Denmark	Statens Serum Institut Bioinformatics and Microbial Genomics	Danish Covid-19 Genome Consortium	2021-12-07
EPI_ISL_7280422	2021-11-25	Europe	Denmark	AY.9.1	Department of Bacteria, Parasites and Fungi, Statens Serum Institut, Copenhagen, Denmark	Statens Serum Institut Bioinformatics and Microbial Genomics	Danish Covid-19 Genome Consortium	2021-12-07
EPI_ISL_7280430	2021-11-25	Europe	Denmark	AY.98.1	Department of Bacteria, Parasites and Fungi, Statens Serum Institut, Copenhagen, Denmark	Statens Serum Institut Bioinformatics and Microbial Genomics	Danish Covid-19 Genome Consortium	2021-12-07
EPI_ISL_7280438	2021-11-25	Europe	Denmark	AY.122	Department of Bacteria, Parasites and Fungi, Statens Serum Institut, Copenhagen, Denmark	Statens Serum Institut Bioinformatics and Microbial Genomics	Danish Covid-19 Genome Consortium	2021-12-07
EPI_ISL_7280439	2021-11-25	Europe	Denmark	AY.43	Department of Bacteria, Parasites and Fungi, Statens Serum Institut, Copenhagen, Denmark	Statens Serum Institut Bioinformatics and Microbial Genomics	Danish Covid-19 Genome Consortium	2021-12-07
EPI_ISL_7280440	2021-11-25	Europe	Denmark	AY.4	Department of Bacteria, Parasites and Fungi, Statens Serum Institut, Copenhagen, Denmark	Statens Serum Institut Bioinformatics and Microbial Genomics	Danish Covid-19 Genome Consortium	2021-12-07
EPI_ISL_7280441	2021-11-25	Europe	Denmark	AY.43	Department of Bacteria, Parasites and Fungi, Statens Serum Institut, Copenhagen, Denmark	Statens Serum Institut Bioinformatics and Microbial Genomics	Danish Covid-19 Genome Consortium	2021-12-07
EPI_ISL_7280442	2021-11-25	Europe	Denmark	AY.122	Department of Bacteria, Parasites and Fungi, Statens Serum Institut, Copenhagen, Denmark	Statens Serum Institut Bioinformatics and Microbial Genomics	Danish Covid-19 Genome Consortium	2021-12-07
EPI_ISL_7280443	2021-11-25	Europe	Denmark	AY.4	Department of Bacteria, Parasites and Fungi, Statens Serum Institut, Copenhagen, Denmark	Statens Serum Institut Bioinformatics and Microbial Genomics	Danish Covid-19 Genome Consortium	2021-12-07
EPI_ISL_7280444	2021-11-25	Europe	Denmark	AY.43	Department of Bacteria, Parasites and Fungi, Statens Serum Institut, Copenhagen, Denmark	Statens Serum Institut Bioinformatics and Microbial Genomics	Danish Covid-19 Genome Consortium	2021-12-07
EPI_ISL_7280445	2021-11-25	Europe	Denmark	AY.4	Department of Bacteria, Parasites and Fungi, Statens Serum Institut, Copenhagen, Denmark	Statens Serum Institut Bioinformatics and Microbial Genomics	Danish Covid-19 Genome Consortium	2021-12-07
EPI_ISL_7280446	2021-11-25	Europe	Denmark	AY.4	Department of Bacteria, Parasites and Fungi, Statens Serum Institut, Copenhagen, Denmark	Statens Serum Institut Bioinformatics and Microbial Genomics	Danish Covid-19 Genome Consortium	2021-12-07
EPI_ISL_7280447	2021-11-25	Europe	Denmark	AY.4	Department of Bacteria, Parasites and Fungi, Statens Serum Institut, Copenhagen, Denmark	Statens Serum Institut Bioinformatics and Microbial Genomics	Danish Covid-19 Genome Consortium	2021-12-07
EPI_ISL_7280449	2021-11-25	Europe	Denmark	AY.122	Department of Bacteria, Parasites and Fungi, Statens Serum Institut, Copenhagen, Denmark	Statens Serum Institut Bioinformatics and Microbial Genomics	Danish Covid-19 Genome Consortium	2021-12-07
EPI_ISL_7280450	2021-11-25	Europe	Denmark	AY.98	Department of Bacteria, Parasites and Fungi, Statens Serum Institut, Copenhagen, Denmark	Statens Serum Institut Bioinformatics and Microbial Genomics	Danish Covid-19 Genome Consortium	2021-12-07
EPI_ISL_7280451	2021-11-25	Europe	Denmark	AY.4	Department of Bacteria, Parasites and Fungi, Statens Serum Institut, Copenhagen, Denmark	Statens Serum Institut Bioinformatics and Microbial Genomics	Danish Covid-19 Genome Consortium	2021-12-07
EPI_ISL_7280452	2021-11-25	Europe	Denmark	AY.122	Department of Bacteria, Parasites and Fungi, Statens Serum Institut, Copenhagen, Denmark	Statens Serum Institut Bioinformatics and Microbial Genomics	Danish Covid-19 Genome Consortium	2021-12-07
EPI_ISL_7280453	2021-11-25	Europe	Denmark	AY.46	Department of Bacteria, Parasites and Fungi, Statens Serum Institut, Copenhagen, Denmark	Statens Serum Institut Bioinformatics and Microbial Genomics	Danish Covid-19 Genome Consortium	2021-12-07
EPI_ISL_7280454	2021-11-25	Europe	Denmark	B.1.617.2	Department of Bacteria, Parasites and Fungi, Statens Serum Institut, Copenhagen, Denmark	Statens Serum Institut Bioinformatics and Microbial Genomics	Danish Covid-19 Genome Consortium	2021-12-07
EPI_ISL_7280455	2021-11-25	Europe	Denmark	AY.43	Department of Bacteria, Parasites and Fungi, Statens Serum Institut, Copenhagen, Denmark	Statens Serum Institut Bioinformatics and Microbial Genomics	Danish Covid-19 Genome Consortium	2021-12-07
EPI_ISL_7280456	2021-11-25	Europe	Denmark	AY.122	Department of Bacteria, Parasites and Fungi, Statens Serum Institut, Copenhagen, Denmark	Statens Serum Institut Bioinformatics and Microbial Genomics	Danish Covid-19 Genome Consortium	2021-12-07
EPI_ISL_7280457	2021-11-25	Europe	Denmark	B.1.617.2	Department of Bacteria, Parasites and Fungi, Statens Serum Institut, Copenhagen, Denmark	Statens Serum Institut Bioinformatics and Microbial Genomics	Danish Covid-19 Genome Consortium	2021-12-07
EPI_ISL_7280458	2021-11-25	Europe	Denmark	AY.4	Department of Bacteria, Parasites and Fungi, Statens Serum Institut, Copenhagen, Denmark	Statens Serum Institut Bioinformatics and Microbial Genomics	Danish Covid-19 Genome Consortium	2021-12-07
EPI_ISL_7280459	2021-11-25	Europe	Denmark	AY.4	Department of Bacteria, Parasites and Fungi, Statens Serum Institut, Copenhagen, Denmark	Statens Serum Institut Bioinformatics and Microbial Genomics	Danish Covid-19 Genome Consortium	2021-12-07
EPI_ISL_7280460	2021-11-25	Europe	Denmark	AY.43	Department of Bacteria, Parasites and Fungi, Statens Serum Institut, Copenhagen, Denmark	Statens Serum Institut Bioinformatics and Microbial Genomics	Danish Covid-19 Genome Consortium	2021-12-07
EPI_ISL_7280461	2021-11-25	Europe	Denmark	B.1.617.2	Department of Bacteria, Parasites and Fungi, Statens Serum Institut, Copenhagen, Denmark	Statens Serum Institut Bioinformatics and Microbial Genomics	Danish Covid-19 Genome Consortium	2021-12-07
EPI_ISL_7280462	2021-11-25	Europe	Denmark	AY.43	Department of Bacteria, Parasites and Fungi, Statens Serum Institut, Copenhagen, Denmark	Statens Serum Institut Bioinformatics and Microbial Genomics	Danish Covid-19 Genome Consortium	2021-12-07
EPI_ISL_7280463	2021-11-25	Europe	Denmark	AY.4	Department of Bacteria, Parasites and Fungi, Statens Serum Institut, Copenhagen, Denmark	Statens Serum Institut Bioinformatics and Microbial Genomics	Danish Covid-19 Genome Consortium	2021-12-07
EPI_ISL_7280464	2021-11-25	Europe	Denmark	B.1.617.2	Department of Bacteria, Parasites and Fungi, Statens Serum Institut, Copenhagen, Denmark	Statens Serum Institut Bioinformatics and Microbial Genomics	Danish Covid-19 Genome Consortium	2021-12-07
EPI_ISL_7280465	2021-11-25	Europe	Denmark	AY.43	Department of Bacteria, Parasites and Fungi, Statens Serum Institut, Copenhagen, Denmark	Statens Serum Institut Bioinformatics and Microbial Genomics	Danish Covid-19 Genome Consortium	2021-12-07
EPI_ISL_7280466	2021-11-25	Europe	Denmark	AY.4	Department of Bacteria, Parasites and Fungi, Statens Serum Institut, Copenhagen, Denmark	Statens Serum Institut Bioinformatics and Microbial Genomics	Danish Covid-19 Genome Consortium	2021-12-07
EPI_ISL_7280467	2021-11-25	Europe	Denmark	AY.122.1	Department of Bacteria, Parasites and Fungi, Statens Serum Institut, Copenhagen, Denmark	Statens Serum Institut Bioinformatics and Microbial Genomics	Danish Covid-19 Genome Consortium	2021-12-07
EPI_ISL_7280469	2021-11-25	Europe	Denmark	AY.43	Department of Bacteria, Parasites and Fungi, Statens Serum Institut, Copenhagen, Denmark	Statens Serum Institut Bioinformatics and Microbial Genomics	Danish Covid-19 Genome Consortium	2021-12-07
EPI_ISL_7280470	2021-11-25	Europe	Denmark	AY.4.2	Department of Bacteria, Parasites and Fungi, Statens Serum Institut, Copenhagen, Denmark	Statens Serum Institut Bioinformatics and Microbial Genomics	Danish Covid-19 Genome Consortium	2021-12-07
EPI_ISL_7280471	2021-11-25	Europe	Denmark	B.1.617.2	Department of Bacteria, Parasites and Fungi, Statens Serum Institut, Copenhagen, Denmark	Statens Serum Institut Bioinformatics and Microbial Genomics	Danish Covid-19 Genome Consortium	2021-12-07
EPI_ISL_7280472	2021-11-25	Europe	Denmark	AY.4	Department of Bacteria, Parasites and Fungi, Statens Serum Institut, Copenhagen, Denmark	Statens Serum Institut Bioinformatics and Microbial Genomics	Danish Covid-19 Genome Consortium	2021-12-07
EPI_ISL_7280473	2021-11-25	Europe	Denmark	AY.43	Department of Bacteria, Parasites and Fungi, Statens Serum Institut, Copenhagen, Denmark	Statens Serum Institut Bioinformatics and Microbial Genomics	Danish Covid-19 Genome Consortium	2021-12-07
EPI_ISL_7280474	2021-11-25	Europe	Denmark	AY.4	Department of Bacteria, Parasites and Fungi, Statens Serum Institut, Copenhagen, Denmark	Statens Serum Institut Bioinformatics and Microbial Genomics	Danish Covid-19 Genome Consortium	2021-12-07
EPI_ISL_7280475	2021-11-25	Europe	Denmark	AY.4	Department of Bacteria, Parasites and Fungi, Statens Serum Institut, Copenhagen, Denmark	Statens Serum Institut Bioinformatics and Microbial Genomics	Danish Covid-19 Genome Consortium	2021-12-07
EPI_ISL_7280476	2021-11-25	Europe	Denmark	AY.102	Department of Bacteria, Parasites and Fungi, Statens Serum Institut, Copenhagen, Denmark	Statens Serum Institut Bioinformatics and Microbial Genomics	Danish Covid-19 Genome Consortium	2021-12-07
EPI_ISL_7280477	2021-11-25	Europe	Denmark	AY.4	Department of Bacteria, Parasites and Fungi, Statens Serum Institut, Copenhagen, Denmark	Statens Serum Institut Bioinformatics and Microbial Genomics	Danish Covid-19 Genome Consortium	2021-12-07
EPI_ISL_7280478	2021-11-25	Europe	Denmark	AY.4.2	Department of Bacteria, Parasites and Fungi, Statens Serum Institut, Copenhagen, Denmark	Statens Serum Institut Bioinformatics and Microbial Genomics	Danish Covid-19 Genome Consortium	2021-12-07
EPI_ISL_7280483	2021-11-25	Europe	Denmark	AY.122	Department of Bacteria, Parasites and Fungi, Statens Serum Institut, Copenhagen, Denmark	Statens Serum Institut Bioinformatics and Microbial Genomics	Danish Covid-19 Genome Consortium	2021-12-07
EPI_ISL_7280484	2021-11-25	Europe	Denmark	AY.4	Department of Bacteria, Parasites and Fungi, Statens Serum Institut, Copenhagen, Denmark	Statens Serum Institut Bioinformatics and Microbial Genomics	Danish Covid-19 Genome Consortium	2021-12-07
EPI_ISL_7280485	2021-11-25	Europe	Denmark	B.1.617.2	Department of Bacteria, Parasites and Fungi, Statens Serum Institut, Copenhagen, Denmark	Statens Serum Institut Bioinformatics and Microbial Genomics	Danish Covid-19 Genome Consortium	2021-12-07
EPI_ISL_7280486	2021-11-25	Europe	Denmark	AY.4	Department of Bacteria, Parasites and Fungi, Statens Serum Institut, Copenhagen, Denmark	Statens Serum Institut Bioinformatics and Microbial Genomics	Danish Covid-19 Genome Consortium	2021-12-07
EPI_ISL_7280487	2021-11-25	Europe	Denmark	AY.43	Department of Bacteria, Parasites and Fungi, Statens Serum Institut, Copenhagen, Denmark	Statens Serum Institut Bioinformatics and Microbial Genomics	Danish Covid-19 Genome Consortium	2021-12-07
EPI_ISL_7280488	2021-11-25	Europe	Denmark	AY.43	Department of Bacteria, Parasites and Fungi, Statens Serum Institut, Copenhagen, Denmark	Statens Serum Institut Bioinformatics and Microbial Genomics	Danish Covid-19 Genome Consortium	2021-12-07
EPI_ISL_7280490	2021-11-25	Europe	Denmark	AY.43	Department of Bacteria, Parasites and Fungi, Statens Serum Institut, Copenhagen, Denmark	Statens Serum Institut Bioinformatics and Microbial Genomics	Danish Covid-19 Genome Consortium	2021-12-07
EPI_ISL_7280496	2021-11-25	Europe	Denmark	B.1.617.2	Department of Bacteria, Parasites and Fungi, Statens Serum Institut, Copenhagen, Denmark	Statens Serum Institut Bioinformatics and Microbial Genomics	Danish Covid-19 Genome Consortium	2021-12-07
EPI_ISL_7280497	2021-11-25	Europe	Denmark	AY.4	Department of Bacteria, Parasites and Fungi, Statens Serum Institut, Copenhagen, Denmark	Statens Serum Institut Bioinformatics and Microbial Genomics	Danish Covid-19 Genome Consortium	2021-12-07
EPI_ISL_7280498	2021-11-25	Europe	Denmark	AY.4.2	Department of Bacteria, Parasites and Fungi, Statens Serum Institut, Copenhagen, Denmark	Statens Serum Institut Bioinformatics and Microbial Genomics	Danish Covid-19 Genome Consortium	2021-12-07
EPI_ISL_7280504	2021-11-25	Europe	Denmark	AY.43	Department of Bacteria, Parasites and Fungi, Statens Serum Institut, Copenhagen, Denmark	Statens Serum Institut Bioinformatics and Microbial Genomics	Danish Covid-19 Genome Consortium	2021-12-07
EPI_ISL_7280505	2021-11-25	Europe	Denmark	AY.43	Department of Bacteria, Parasites and Fungi, Statens Serum Institut, Copenhagen, Denmark	Statens Serum Institut Bioinformatics and Microbial Genomics	Danish Covid-19 Genome Consortium	2021-12-07
EPI_ISL_7280508	2021-11-25	Europe	Denmark	AY.43	Department of Bacteria, Parasites and Fungi, Statens Serum Institut, Copenhagen, Denmark	Statens Serum Institut Bioinformatics and Microbial Genomics	Danish Covid-19 Genome Consortium	2021-12-07
EPI_ISL_7280509	2021-11-25	Europe	Denmark	AY.39	Department of Bacteria, Parasites and Fungi, Statens Serum Institut, Copenhagen, Denmark	Statens Serum Institut Bioinformatics and Microbial Genomics	Danish Covid-19 Genome Consortium	2021-12-07
EPI_ISL_7280515	2021-11-25	Europe	Denmark	AY.5	Department of Bacteria, Parasites and Fungi, Statens Serum Institut, Copenhagen, Denmark	Statens Serum Institut Bioinformatics and Microbial Genomics	Danish Covid-19 Genome Consortium	2021-12-07
EPI_ISL_7280516	2021-11-25	Europe	Denmark	AY.98	Department of Bacteria, Parasites and Fungi, Statens Serum Institut, Copenhagen, Denmark	Statens Serum Institut Bioinformatics and Microbial Genomics	Danish Covid-19 Genome Consortium	2021-12-07
EPI_ISL_7280517	2021-11-25	Europe	Denmark	AY.4	Department of Bacteria, Parasites and Fungi, Statens Serum Institut, Copenhagen, Denmark	Statens Serum Institut Bioinformatics and Microbial Genomics	Danish Covid-19 Genome Consortium	2021-12-07
EPI_ISL_7280523	2021-11-25	Europe	Denmark	AY.121	Department of Bacteria, Parasites and Fungi, Statens Serum Institut, Copenhagen, Denmark	Statens Serum Institut Bioinformatics and Microbial Genomics	Danish Covid-19 Genome Consortium	2021-12-07
EPI_ISL_7280524	2021-11-25	Europe	Denmark	AY.43	Department of Bacteria, Parasites and Fungi, Statens Serum Institut, Copenhagen, Denmark	Statens Serum Institut Bioinformatics and Microbial Genomics	Danish Covid-19 Genome Consortium	2021-12-07
EPI_ISL_7280531	2021-11-25	Europe	Denmark	AY.98.1	Department of Bacteria, Parasites and Fungi, Statens Serum Institut, Copenhagen, Denmark	Statens Serum Institut Bioinformatics and Microbial Genomics	Danish Covid-19 Genome Consortium	2021-12-07
EPI_ISL_7280533	2021-11-25	Europe	Denmark	AY.4	Department of Bacteria, Parasites and Fungi, Statens Serum Institut, Copenhagen, Denmark	Statens Serum Institut Bioinformatics and Microbial Genomics	Danish Covid-19 Genome Consortium	2021-12-07
EPI_ISL_7280534	2021-11-25	Europe	Denmark	AY.43	Department of Bacteria, Parasites and Fungi, Statens Serum Institut, Copenhagen, Denmark	Statens Serum Institut Bioinformatics and Microbial Genomics	Danish Covid-19 Genome Consortium	2021-12-07
EPI_ISL_7280540	2021-11-25	Europe	Denmark	AY.4	Department of Bacteria, Parasites and Fungi, Statens Serum Institut, Copenhagen, Denmark	Statens Serum Institut Bioinformatics and Microbial Genomics	Danish Covid-19 Genome Consortium	2021-12-07
EPI_ISL_7280541	2021-11-25	Europe	Denmark	AY.43	Department of Bacteria, Parasites and Fungi, Statens Serum Institut, Copenhagen, Denmark	Statens Serum Institut Bioinformatics and Microbial Genomics	Danish Covid-19 Genome Consortium	2021-12-07
EPI_ISL_7280548	2021-11-25	Europe	Denmark	AY.43	Department of Bacteria, Parasites and Fungi, Statens Serum Institut, Copenhagen, Denmark	Statens Serum Institut Bioinformatics and Microbial Genomics	Danish Covid-19 Genome Consortium	2021-12-07
EPI_ISL_7280549	2021-11-25	Europe	Denmark	AY.43	Department of Bacteria, Parasites and Fungi, Statens Serum Institut, Copenhagen, Denmark	Statens Serum Institut Bioinformatics and Microbial Genomics	Danish Covid-19 Genome Consortium	2021-12-07
EPI_ISL_7280550	2021-11-25	Europe	Denmark	B.1.617.2	Department of Bacteria, Parasites and Fungi, Statens Serum Institut, Copenhagen, Denmark	Statens Serum Institut Bioinformatics and Microbial Genomics	Danish Covid-19 Genome Consortium	2021-12-07
EPI_ISL_7280558	2021-11-25	Europe	Denmark	AY.33	Department of Bacteria, Parasites and Fungi, Statens Serum Institut, Copenhagen, Denmark	Statens Serum Institut Bioinformatics and Microbial Genomics	Danish Covid-19 Genome Consortium	2021-12-07
EPI_ISL_7280559	2021-11-25	Europe	Denmark	AY.4	Department of Bacteria, Parasites and Fungi, Statens Serum Institut, Copenhagen, Denmark	Statens Serum Institut Bioinformatics and Microbial Genomics	Danish Covid-19 Genome Consortium	2021-12-07
EPI_ISL_7280565	2021-11-25	Europe	Denmark	AY.43	Department of Bacteria, Parasites and Fungi, Statens Serum Institut, Copenhagen, Denmark	Statens Serum Institut Bioinformatics and Microbial Genomics	Danish Covid-19 Genome Consortium	2021-12-07
EPI_ISL_7280566	2021-11-25	Europe	Denmark	AY.58	Department of Bacteria, Parasites and Fungi, Statens Serum Institut, Copenhagen, Denmark	Statens Serum Institut Bioinformatics and Microbial Genomics	Danish Covid-19 Genome Consortium	2021-12-07
EPI_ISL_7280569	2021-11-25	Europe	Denmark	AY.4	Department of Bacteria, Parasites and Fungi, Statens Serum Institut, Copenhagen, Denmark	Statens Serum Institut Bioinformatics and Microbial Genomics	Danish Covid-19 Genome Consortium	2021-12-07
EPI_ISL_7280570	2021-11-25	Europe	Denmark	B.1.617.2	Department of Bacteria, Parasites and Fungi, Statens Serum Institut, Copenhagen, Denmark	Statens Serum Institut Bioinformatics and Microbial Genomics	Danish Covid-19 Genome Consortium	2021-12-07
EPI_ISL_7280793	2021-11-25	Europe	Denmark	AY.122	Department of Bacteria, Parasites and Fungi, Statens Serum Institut, Copenhagen, Denmark	Statens Serum Institut Bioinformatics and Microbial Genomics	Danish Covid-19 Genome Consortium	2021-12-07
EPI_ISL_7280794	2021-11-25	Europe	Denmark	AY.122	Department of Bacteria, Parasites and Fungi, Statens Serum Institut, Copenhagen, Denmark	Statens Serum Institut Bioinformatics and Microbial Genomics	Danish Covid-19 Genome Consortium	2021-12-07
EPI_ISL_7280800	2021-11-25	Europe	Denmark	AY.36	Department of Bacteria, Parasites and Fungi, Statens Serum Institut, Copenhagen, Denmark	Statens Serum Institut Bioinformatics and Microbial Genomics	Danish Covid-19 Genome Consortium	2021-12-07
EPI_ISL_7280806	2021-11-25	Europe	Denmark	AY.122	Department of Bacteria, Parasites and Fungi, Statens Serum Institut, Copenhagen, Denmark	Statens Serum Institut Bioinformatics and Microbial Genomics	Danish Covid-19 Genome Consortium	2021-12-07
EPI_ISL_7280807	2021-11-25	Europe	Denmark	AY.98.1	Department of Bacteria, Parasites and Fungi, Statens Serum Institut, Copenhagen, Denmark	Statens Serum Institut Bioinformatics and Microbial Genomics	Danish Covid-19 Genome Consortium	2021-12-07
EPI_ISL_7280808	2021-11-25	Europe	Denmark	AY.39	Department of Bacteria, Parasites and Fungi, Statens Serum Institut, Copenhagen, Denmark	Statens Serum Institut Bioinformatics and Microbial Genomics	Danish Covid-19 Genome Consortium	2021-12-07
EPI_ISL_7280815	2021-11-25	Europe	Denmark	AY.43	Department of Bacteria, Parasites and Fungi, Statens Serum Institut, Copenhagen, Denmark	Statens Serum Institut Bioinformatics and Microbial Genomics	Danish Covid-19 Genome Consortium	2021-12-07
EPI_ISL_7280816	2021-11-25	Europe	Denmark	AY.4	Department of Bacteria, Parasites and Fungi, Statens Serum Institut, Copenhagen, Denmark	Statens Serum Institut Bioinformatics and Microbial Genomics	Danish Covid-19 Genome Consortium	2021-12-07
EPI_ISL_7280823	2021-11-25	Europe	Denmark	AY.5	Department of Bacteria, Parasites and Fungi, Statens Serum Institut, Copenhagen, Denmark	Statens Serum Institut Bioinformatics and Microbial Genomics	Danish Covid-19 Genome Consortium	2021-12-07
EPI_ISL_7280824	2021-11-25	Europe	Denmark	AY.43	Department of Bacteria, Parasites and Fungi, Statens Serum Institut, Copenhagen, Denmark	Statens Serum Institut Bioinformatics and Microbial Genomics	Danish Covid-19 Genome Consortium	2021-12-07
EPI_ISL_7280825	2021-11-25	Europe	Denmark	AY.122.1	Department of Bacteria, Parasites and Fungi, Statens Serum Institut, Copenhagen, Denmark	Statens Serum Institut Bioinformatics and Microbial Genomics	Danish Covid-19 Genome Consortium	2021-12-07
EPI_ISL_7280833	2021-11-25	Europe	Denmark	AY.42	Department of Bacteria, Parasites and Fungi, Statens Serum Institut, Copenhagen, Denmark	Statens Serum Institut Bioinformatics and Microbial Genomics	Danish Covid-19 Genome Consortium	2021-12-07
EPI_ISL_7280841	2021-11-25	Europe	Denmark	AY.43	Department of Bacteria, Parasites and Fungi, Statens Serum Institut, Copenhagen, Denmark	Statens Serum Institut Bioinformatics and Microbial Genomics	Danish Covid-19 Genome Consortium	2021-12-07
EPI_ISL_7280842	2021-11-25	Europe	Denmark	AY.4	Department of Bacteria, Parasites and Fungi, Statens Serum Institut, Copenhagen, Denmark	Statens Serum Institut Bioinformatics and Microbial Genomics	Danish Covid-19 Genome Consortium	2021-12-07
EPI_ISL_7280848	2021-11-25	Europe	Denmark	AY.4	Department of Bacteria, Parasites and Fungi, Statens Serum Institut, Copenhagen, Denmark	Statens Serum Institut Bioinformatics and Microbial Genomics	Danish Covid-19 Genome Consortium	2021-12-07
EPI_ISL_7280849	2021-11-25	Europe	Denmark	B.1.617.2	Department of Bacteria, Parasites and Fungi, Statens Serum Institut, Copenhagen, Denmark	Statens Serum Institut Bioinformatics and Microbial Genomics	Danish Covid-19 Genome Consortium	2021-12-07
EPI_ISL_7280859	2021-11-25	Europe	Denmark	AY.4	Department of Bacteria, Parasites and Fungi, Statens Serum Institut, Copenhagen, Denmark	Statens Serum Institut Bioinformatics and Microbial Genomics	Danish Covid-19 Genome Consortium	2021-12-07
EPI_ISL_7280872	2021-11-25	Europe	Denmark	AY.4	Department of Bacteria, Parasites and Fungi, Statens Serum Institut, Copenhagen, Denmark	Statens Serum Institut Bioinformatics and Microbial Genomics	Danish Covid-19 Genome Consortium	2021-12-07
EPI_ISL_7280873	2021-11-25	Europe	Denmark	AY.4	Department of Bacteria, Parasites and Fungi, Statens Serum Institut, Copenhagen, Denmark	Statens Serum Institut Bioinformatics and Microbial Genomics	Danish Covid-19 Genome Consortium	2021-12-07
EPI_ISL_7280874	2021-11-25	Europe	Denmark	AY.43	Department of Bacteria, Parasites and Fungi, Statens Serum Institut, Copenhagen, Denmark	Statens Serum Institut Bioinformatics and Microbial Genomics	Danish Covid-19 Genome Consortium	2021-12-07
EPI_ISL_7280877	2021-11-25	Europe	Denmark	AY.122	Department of Bacteria, Parasites and Fungi, Statens Serum Institut, Copenhagen, Denmark	Statens Serum Institut Bioinformatics and Microbial Genomics	Danish Covid-19 Genome Consortium	2021-12-07
EPI_ISL_7280878	2021-11-25	Europe	Denmark	AY.43	Department of Bacteria, Parasites and Fungi, Statens Serum Institut, Copenhagen, Denmark	Statens Serum Institut Bioinformatics and Microbial Genomics	Danish Covid-19 Genome Consortium	2021-12-07
EPI_ISL_7280883	2021-11-25	Europe	Denmark	AY.4	Department of Bacteria, Parasites and Fungi, Statens Serum Institut, Copenhagen, Denmark	Statens Serum Institut Bioinformatics and Microbial Genomics	Danish Covid-19 Genome Consortium	2021-12-07
EPI_ISL_7280889	2021-11-25	Europe	Denmark	AY.4	Department of Bacteria, Parasites and Fungi, Statens Serum Institut, Copenhagen, Denmark	Statens Serum Institut Bioinformatics and Microbial Genomics	Danish Covid-19 Genome Consortium	2021-12-07
EPI_ISL_7280890	2021-11-25	Europe	Denmark	B.1.617.2	Department of Bacteria, Parasites and Fungi, Statens Serum Institut, Copenhagen, Denmark	Statens Serum Institut Bioinformatics and Microbial Genomics	Danish Covid-19 Genome Consortium	2021-12-07
EPI_ISL_7280891	2021-11-25	Europe	Denmark	AY.43	Department of Bacteria, Parasites and Fungi, Statens Serum Institut, Copenhagen, Denmark	Statens Serum Institut Bioinformatics and Microbial Genomics	Danish Covid-19 Genome Consortium	2021-12-07
EPI_ISL_7280892	2021-11-25	Europe	Denmark	AY.4	Department of Bacteria, Parasites and Fungi, Statens Serum Institut, Copenhagen, Denmark	Statens Serum Institut Bioinformatics and Microbial Genomics	Danish Covid-19 Genome Consortium	2021-12-07
EPI_ISL_7280893	2021-11-25	Europe	Denmark	AY.4	Department of Bacteria, Parasites and Fungi, Statens Serum Institut, Copenhagen, Denmark	Statens Serum Institut Bioinformatics and Microbial Genomics	Danish Covid-19 Genome Consortium	2021-12-07
EPI_ISL_7280894	2021-11-25	Europe	Denmark	AY.43	Department of Bacteria, Parasites and Fungi, Statens Serum Institut, Copenhagen, Denmark	Statens Serum Institut Bioinformatics and Microbial Genomics	Danish Covid-19 Genome Consortium	2021-12-07
EPI_ISL_7280903	2021-11-25	Europe	Denmark	AY.122	Department of Bacteria, Parasites and Fungi, Statens Serum Institut, Copenhagen, Denmark	Statens Serum Institut Bioinformatics and Microbial Genomics	Danish Covid-19 Genome Consortium	2021-12-07
EPI_ISL_7280908	2021-11-25	Europe	Denmark	B.1.617.2	Department of Bacteria, Parasites and Fungi, Statens Serum Institut, Copenhagen, Denmark	Statens Serum Institut Bioinformatics and Microbial Genomics	Danish Covid-19 Genome Consortium	2021-12-07
EPI_ISL_7280909	2021-11-25	Europe	Denmark	AY.43	Department of Bacteria, Parasites and Fungi, Statens Serum Institut, Copenhagen, Denmark	Statens Serum Institut Bioinformatics and Microbial Genomics	Danish Covid-19 Genome Consortium	2021-12-07
EPI_ISL_7280910	2021-11-25	Europe	Denmark	AY.4	Department of Bacteria, Parasites and Fungi, Statens Serum Institut, Copenhagen, Denmark	Statens Serum Institut Bioinformatics and Microbial Genomics	Danish Covid-19 Genome Consortium	2021-12-07
EPI_ISL_7280917	2021-11-25	Europe	Denmark	AY.4.2	Department of Bacteria, Parasites and Fungi, Statens Serum Institut, Copenhagen, Denmark	Statens Serum Institut Bioinformatics and Microbial Genomics	Danish Covid-19 Genome Consortium	2021-12-07
EPI_ISL_7280918	2021-11-25	Europe	Denmark	AY.43	Department of Bacteria, Parasites and Fungi, Statens Serum Institut, Copenhagen, Denmark	Statens Serum Institut Bioinformatics and Microbial Genomics	Danish Covid-19 Genome Consortium	2021-12-07
EPI_ISL_7280919	2021-11-25	Europe	Denmark	AY.4	Department of Bacteria, Parasites and Fungi, Statens Serum Institut, Copenhagen, Denmark	Statens Serum Institut Bioinformatics and Microbial Genomics	Danish Covid-19 Genome Consortium	2021-12-07
EPI_ISL_7280924	2021-11-25	Europe	Denmark	AY.122	Department of Bacteria, Parasites and Fungi, Statens Serum Institut, Copenhagen, Denmark	Statens Serum Institut Bioinformatics and Microbial Genomics	Danish Covid-19 Genome Consortium	2021-12-07
EPI_ISL_7280933	2021-11-25	Europe	Denmark	AY.43	Department of Bacteria, Parasites and Fungi, Statens Serum Institut, Copenhagen, Denmark	Statens Serum Institut Bioinformatics and Microbial Genomics	Danish Covid-19 Genome Consortium	2021-12-07
EPI_ISL_7280941	2021-11-25	Europe	Denmark	AY.4	Department of Bacteria, Parasites and Fungi, Statens Serum Institut, Copenhagen, Denmark	Statens Serum Institut Bioinformatics and Microbial Genomics	Danish Covid-19 Genome Consortium	2021-12-07
EPI_ISL_7280942	2021-11-25	Europe	Denmark	AY.43	Department of Bacteria, Parasites and Fungi, Statens Serum Institut, Copenhagen, Denmark	Statens Serum Institut Bioinformatics and Microbial Genomics	Danish Covid-19 Genome Consortium	2021-12-07
EPI_ISL_7280950	2021-11-25	Europe	Denmark	AY.122.1	Department of Bacteria, Parasites and Fungi, Statens Serum Institut, Copenhagen, Denmark	Statens Serum Institut Bioinformatics and Microbial Genomics	Danish Covid-19 Genome Consortium	2021-12-07
EPI_ISL_7280951	2021-11-25	Europe	Denmark	AY.122	Department of Bacteria, Parasites and Fungi, Statens Serum Institut, Copenhagen, Denmark	Statens Serum Institut Bioinformatics and Microbial Genomics	Danish Covid-19 Genome Consortium	2021-12-07
EPI_ISL_7280965	2021-11-25	Europe	Denmark	AY.4	Department of Bacteria, Parasites and Fungi, Statens Serum Institut, Copenhagen, Denmark	Statens Serum Institut Bioinformatics and Microbial Genomics	Danish Covid-19 Genome Consortium	2021-12-07
EPI_ISL_7280966	2021-11-25	Europe	Denmark	B.1.617.2	Department of Bacteria, Parasites and Fungi, Statens Serum Institut, Copenhagen, Denmark	Statens Serum Institut Bioinformatics and Microbial Genomics	Danish Covid-19 Genome Consortium	2021-12-07
EPI_ISL_7280973	2021-11-25	Europe	Denmark	B.1.617.2	Department of Bacteria, Parasites and Fungi, Statens Serum Institut, Copenhagen, Denmark	Statens Serum Institut Bioinformatics and Microbial Genomics	Danish Covid-19 Genome Consortium	2021-12-07
EPI_ISL_7280974	2021-11-25	Europe	Denmark	AY.122	Department of Bacteria, Parasites and Fungi, Statens Serum Institut, Copenhagen, Denmark	Statens Serum Institut Bioinformatics and Microbial Genomics	Danish Covid-19 Genome Consortium	2021-12-07
EPI_ISL_7280975	2021-11-25	Europe	Denmark	AY.4	Department of Bacteria, Parasites and Fungi, Statens Serum Institut, Copenhagen, Denmark	Statens Serum Institut Bioinformatics and Microbial Genomics	Danish Covid-19 Genome Consortium	2021-12-07
EPI_ISL_7280983	2021-11-25	Europe	Denmark	AY.4	Department of Bacteria, Parasites and Fungi, Statens Serum Institut, Copenhagen, Denmark	Statens Serum Institut Bioinformatics and Microbial Genomics	Danish Covid-19 Genome Consortium	2021-12-07
EPI_ISL_7280992	2021-11-25	Europe	Denmark	AY.122.1	Department of Bacteria, Parasites and Fungi, Statens Serum Institut, Copenhagen, Denmark	Statens Serum Institut Bioinformatics and Microbial Genomics	Danish Covid-19 Genome Consortium	2021-12-07
EPI_ISL_7280993	2021-11-25	Europe	Denmark	AY.43	Department of Bacteria, Parasites and Fungi, Statens Serum Institut, Copenhagen, Denmark	Statens Serum Institut Bioinformatics and Microbial Genomics	Danish Covid-19 Genome Consortium	2021-12-07
EPI_ISL_7280997	2021-11-25	Europe	Denmark	AY.43	Department of Bacteria, Parasites and Fungi, Statens Serum Institut, Copenhagen, Denmark	Statens Serum Institut Bioinformatics and Microbial Genomics	Danish Covid-19 Genome Consortium	2021-12-07
EPI_ISL_7280998	2021-11-25	Europe	Denmark	AY.5.4	Department of Bacteria, Parasites and Fungi, Statens Serum Institut, Copenhagen, Denmark	Statens Serum Institut Bioinformatics and Microbial Genomics	Danish Covid-19 Genome Consortium	2021-12-07
EPI_ISL_7281004	2021-11-25	Europe	Denmark	AY.43	Department of Bacteria, Parasites and Fungi, Statens Serum Institut, Copenhagen, Denmark	Statens Serum Institut Bioinformatics and Microbial Genomics	Danish Covid-19 Genome Consortium	2021-12-07
EPI_ISL_7281005	2021-11-25	Europe	Denmark	AY.39	Department of Bacteria, Parasites and Fungi, Statens Serum Institut, Copenhagen, Denmark	Statens Serum Institut Bioinformatics and Microbial Genomics	Danish Covid-19 Genome Consortium	2021-12-07
EPI_ISL_7281006	2021-11-25	Europe	Denmark	AY.33	Department of Bacteria, Parasites and Fungi, Statens Serum Institut, Copenhagen, Denmark	Statens Serum Institut Bioinformatics and Microbial Genomics	Danish Covid-19 Genome Consortium	2021-12-07
EPI_ISL_7281023	2021-11-25	Europe	Denmark	B.1.617.2	Department of Bacteria, Parasites and Fungi, Statens Serum Institut, Copenhagen, Denmark	Statens Serum Institut Bioinformatics and Microbial Genomics	Danish Covid-19 Genome Consortium	2021-12-07
EPI_ISL_7281024	2021-11-25	Europe	Denmark	AY.43	Department of Bacteria, Parasites and Fungi, Statens Serum Institut, Copenhagen, Denmark	Statens Serum Institut Bioinformatics and Microbial Genomics	Danish Covid-19 Genome Consortium	2021-12-07
EPI_ISL_7281030	2021-11-25	Europe	Denmark	AY.4	Department of Bacteria, Parasites and Fungi, Statens Serum Institut, Copenhagen, Denmark	Statens Serum Institut Bioinformatics and Microbial Genomics	Danish Covid-19 Genome Consortium	2021-12-07
EPI_ISL_7281031	2021-11-25	Europe	Denmark	AY.33	Department of Bacteria, Parasites and Fungi, Statens Serum Institut, Copenhagen, Denmark	Statens Serum Institut Bioinformatics and Microbial Genomics	Danish Covid-19 Genome Consortium	2021-12-07
EPI_ISL_7281036	2021-11-25	Europe	Denmark	AY.122	Department of Bacteria, Parasites and Fungi, Statens Serum Institut, Copenhagen, Denmark	Statens Serum Institut Bioinformatics and Microbial Genomics	Danish Covid-19 Genome Consortium	2021-12-07
EPI_ISL_7281037	2021-11-25	Europe	Denmark	AY.111	Department of Bacteria, Parasites and Fungi, Statens Serum Institut, Copenhagen, Denmark	Statens Serum Institut Bioinformatics and Microbial Genomics	Danish Covid-19 Genome Consortium	2021-12-07
EPI_ISL_7281038	2021-11-25	Europe	Denmark	AY.4	Department of Bacteria, Parasites and Fungi, Statens Serum Institut, Copenhagen, Denmark	Statens Serum Institut Bioinformatics and Microbial Genomics	Danish Covid-19 Genome Consortium	2021-12-07
EPI_ISL_7281040	2021-11-25	Europe	Denmark	AY.4	Department of Bacteria, Parasites and Fungi, Statens Serum Institut, Copenhagen, Denmark	Statens Serum Institut Bioinformatics and Microbial Genomics	Danish Covid-19 Genome Consortium	2021-12-07
EPI_ISL_7281041	2021-11-25	Europe	Denmark	AY.122	Department of Bacteria, Parasites and Fungi, Statens Serum Institut, Copenhagen, Denmark	Statens Serum Institut Bioinformatics and Microbial Genomics	Danish Covid-19 Genome Consortium	2021-12-07
EPI_ISL_7281047	2021-11-25	Europe	Denmark	AY.4	Department of Bacteria, Parasites and Fungi, Statens Serum Institut, Copenhagen, Denmark	Statens Serum Institut Bioinformatics and Microbial Genomics	Danish Covid-19 Genome Consortium	2021-12-07
EPI_ISL_7281056	2021-11-25	Europe	Denmark	AY.4	Department of Bacteria, Parasites and Fungi, Statens Serum Institut, Copenhagen, Denmark	Statens Serum Institut Bioinformatics and Microbial Genomics	Danish Covid-19 Genome Consortium	2021-12-07
EPI_ISL_7281057	2021-11-25	Europe	Denmark	AY.122.1	Department of Bacteria, Parasites and Fungi, Statens Serum Institut, Copenhagen, Denmark	Statens Serum Institut Bioinformatics and Microbial Genomics	Danish Covid-19 Genome Consortium	2021-12-07
EPI_ISL_7281058	2021-11-25	Europe	Denmark	AY.4	Department of Bacteria, Parasites and Fungi, Statens Serum Institut, Copenhagen, Denmark	Statens Serum Institut Bioinformatics and Microbial Genomics	Danish Covid-19 Genome Consortium	2021-12-07
EPI_ISL_7281061	2021-11-25	Europe	Denmark	AY.43	Department of Bacteria, Parasites and Fungi, Statens Serum Institut, Copenhagen, Denmark	Statens Serum Institut Bioinformatics and Microbial Genomics	Danish Covid-19 Genome Consortium	2021-12-07
EPI_ISL_7281062	2021-11-25	Europe	Denmark	AY.4	Department of Bacteria, Parasites and Fungi, Statens Serum Institut, Copenhagen, Denmark	Statens Serum Institut Bioinformatics and Microbial Genomics	Danish Covid-19 Genome Consortium	2021-12-07
EPI_ISL_7281068	2021-11-25	Europe	Denmark	AY.36	Department of Bacteria, Parasites and Fungi, Statens Serum Institut, Copenhagen, Denmark	Statens Serum Institut Bioinformatics and Microbial Genomics	Danish Covid-19 Genome Consortium	2021-12-07
EPI_ISL_7281069	2021-11-25	Europe	Denmark	AY.43	Department of Bacteria, Parasites and Fungi, Statens Serum Institut, Copenhagen, Denmark	Statens Serum Institut Bioinformatics and Microbial Genomics	Danish Covid-19 Genome Consortium	2021-12-07
EPI_ISL_7281070	2021-11-25	Europe	Denmark	AY.4	Department of Bacteria, Parasites and Fungi, Statens Serum Institut, Copenhagen, Denmark	Statens Serum Institut Bioinformatics and Microbial Genomics	Danish Covid-19 Genome Consortium	2021-12-07
EPI_ISL_7281071	2021-11-25	Europe	Denmark	AY.122	Department of Bacteria, Parasites and Fungi, Statens Serum Institut, Copenhagen, Denmark	Statens Serum Institut Bioinformatics and Microbial Genomics	Danish Covid-19 Genome Consortium	2021-12-07
EPI_ISL_7281072	2021-11-25	Europe	Denmark	AY.44	Department of Bacteria, Parasites and Fungi, Statens Serum Institut, Copenhagen, Denmark	Statens Serum Institut Bioinformatics and Microbial Genomics	Danish Covid-19 Genome Consortium	2021-12-07
EPI_ISL_7281074	2021-11-25	Europe	Denmark	AY.122.1	Department of Bacteria, Parasites and Fungi, Statens Serum Institut, Copenhagen, Denmark	Statens Serum Institut Bioinformatics and Microbial Genomics	Danish Covid-19 Genome Consortium	2021-12-07
EPI_ISL_7281075	2021-11-25	Europe	Denmark	AY.43	Department of Bacteria, Parasites and Fungi, Statens Serum Institut, Copenhagen, Denmark	Statens Serum Institut Bioinformatics and Microbial Genomics	Danish Covid-19 Genome Consortium	2021-12-07
EPI_ISL_7281076	2021-11-25	Europe	Denmark	AY.122	Department of Bacteria, Parasites and Fungi, Statens Serum Institut, Copenhagen, Denmark	Statens Serum Institut Bioinformatics and Microbial Genomics	Danish Covid-19 Genome Consortium	2021-12-07
EPI_ISL_7281077	2021-11-25	Europe	Denmark	AY.122	Department of Bacteria, Parasites and Fungi, Statens Serum Institut, Copenhagen, Denmark	Statens Serum Institut Bioinformatics and Microbial Genomics	Danish Covid-19 Genome Consortium	2021-12-07
EPI_ISL_7281078	2021-11-25	Europe	Denmark	AY.33	Department of Bacteria, Parasites and Fungi, Statens Serum Institut, Copenhagen, Denmark	Statens Serum Institut Bioinformatics and Microbial Genomics	Danish Covid-19 Genome Consortium	2021-12-07
EPI_ISL_7281079	2021-11-25	Europe	Denmark	AY.80	Department of Bacteria, Parasites and Fungi, Statens Serum Institut, Copenhagen, Denmark	Statens Serum Institut Bioinformatics and Microbial Genomics	Danish Covid-19 Genome Consortium	2021-12-07
EPI_ISL_7281080	2021-11-25	Europe	Denmark	B.1.617.2	Department of Bacteria, Parasites and Fungi, Statens Serum Institut, Copenhagen, Denmark	Statens Serum Institut Bioinformatics and Microbial Genomics	Danish Covid-19 Genome Consortium	2021-12-07
EPI_ISL_7281081	2021-11-25	Europe	Denmark	AY.4	Department of Bacteria, Parasites and Fungi, Statens Serum Institut, Copenhagen, Denmark	Statens Serum Institut Bioinformatics and Microbial Genomics	Danish Covid-19 Genome Consortium	2021-12-07
EPI_ISL_7281082	2021-11-25	Europe	Denmark	AY.122	Department of Bacteria, Parasites and Fungi, Statens Serum Institut, Copenhagen, Denmark	Statens Serum Institut Bioinformatics and Microbial Genomics	Danish Covid-19 Genome Consortium	2021-12-07
EPI_ISL_7281083	2021-11-25	Europe	Denmark	AY.4	Department of Bacteria, Parasites and Fungi, Statens Serum Institut, Copenhagen, Denmark	Statens Serum Institut Bioinformatics and Microbial Genomics	Danish Covid-19 Genome Consortium	2021-12-07
EPI_ISL_7281084	2021-11-25	Europe	Denmark	AY.33	Department of Bacteria, Parasites and Fungi, Statens Serum Institut, Copenhagen, Denmark	Statens Serum Institut Bioinformatics and Microbial Genomics	Danish Covid-19 Genome Consortium	2021-12-07
EPI_ISL_7281085	2021-11-25	Europe	Denmark	AY.4	Department of Bacteria, Parasites and Fungi, Statens Serum Institut, Copenhagen, Denmark	Statens Serum Institut Bioinformatics and Microbial Genomics	Danish Covid-19 Genome Consortium	2021-12-07
EPI_ISL_7281086	2021-11-25	Europe	Denmark	B.1.617.2	Department of Bacteria, Parasites and Fungi, Statens Serum Institut, Copenhagen, Denmark	Statens Serum Institut Bioinformatics and Microbial Genomics	Danish Covid-19 Genome Consortium	2021-12-07
EPI_ISL_7281087	2021-11-25	Europe	Denmark	AY.43	Department of Bacteria, Parasites and Fungi, Statens Serum Institut, Copenhagen, Denmark	Statens Serum Institut Bioinformatics and Microbial Genomics	Danish Covid-19 Genome Consortium	2021-12-07
EPI_ISL_7281088	2021-11-25	Europe	Denmark	B.1.617.2	Department of Bacteria, Parasites and Fungi, Statens Serum Institut, Copenhagen, Denmark	Statens Serum Institut Bioinformatics and Microbial Genomics	Danish Covid-19 Genome Consortium	2021-12-07
EPI_ISL_7281089	2021-11-25	Europe	Denmark	B.1.617.2	Department of Bacteria, Parasites and Fungi, Statens Serum Institut, Copenhagen, Denmark	Statens Serum Institut Bioinformatics and Microbial Genomics	Danish Covid-19 Genome Consortium	2021-12-07
EPI_ISL_7281090	2021-11-25	Europe	Denmark	AY.122	Department of Bacteria, Parasites and Fungi, Statens Serum Institut, Copenhagen, Denmark	Statens Serum Institut Bioinformatics and Microbial Genomics	Danish Covid-19 Genome Consortium	2021-12-07
EPI_ISL_7281091	2021-11-25	Europe	Denmark	AY.39	Department of Bacteria, Parasites and Fungi, Statens Serum Institut, Copenhagen, Denmark	Statens Serum Institut Bioinformatics and Microbial Genomics	Danish Covid-19 Genome Consortium	2021-12-07
EPI_ISL_7281092	2021-11-25	Europe	Denmark	AY.43	Department of Bacteria, Parasites and Fungi, Statens Serum Institut, Copenhagen, Denmark	Statens Serum Institut Bioinformatics and Microbial Genomics	Danish Covid-19 Genome Consortium	2021-12-07
EPI_ISL_7281093	2021-11-25	Europe	Denmark	B.1.617.2	Department of Bacteria, Parasites and Fungi, Statens Serum Institut, Copenhagen, Denmark	Statens Serum Institut Bioinformatics and Microbial Genomics	Danish Covid-19 Genome Consortium	2021-12-07
EPI_ISL_7281094	2021-11-25	Europe	Denmark	AY.43	Department of Bacteria, Parasites and Fungi, Statens Serum Institut, Copenhagen, Denmark	Statens Serum Institut Bioinformatics and Microbial Genomics	Danish Covid-19 Genome Consortium	2021-12-07
EPI_ISL_7281095	2021-11-25	Europe	Denmark	AY.4	Department of Bacteria, Parasites and Fungi, Statens Serum Institut, Copenhagen, Denmark	Statens Serum Institut Bioinformatics and Microbial Genomics	Danish Covid-19 Genome Consortium	2021-12-07
EPI_ISL_7281096	2021-11-25	Europe	Denmark	AY.122	Department of Bacteria, Parasites and Fungi, Statens Serum Institut, Copenhagen, Denmark	Statens Serum Institut Bioinformatics and Microbial Genomics	Danish Covid-19 Genome Consortium	2021-12-07
EPI_ISL_7281097	2021-11-25	Europe	Denmark	AY.4	Department of Bacteria, Parasites and Fungi, Statens Serum Institut, Copenhagen, Denmark	Statens Serum Institut Bioinformatics and Microbial Genomics	Danish Covid-19 Genome Consortium	2021-12-07
EPI_ISL_7281098	2021-11-25	Europe	Denmark	AY.122	Department of Bacteria, Parasites and Fungi, Statens Serum Institut, Copenhagen, Denmark	Statens Serum Institut Bioinformatics and Microbial Genomics	Danish Covid-19 Genome Consortium	2021-12-07
EPI_ISL_7281099	2021-11-25	Europe	Denmark	AY.122	Department of Bacteria, Parasites and Fungi, Statens Serum Institut, Copenhagen, Denmark	Statens Serum Institut Bioinformatics and Microbial Genomics	Danish Covid-19 Genome Consortium	2021-12-07
EPI_ISL_7281100	2021-11-25	Europe	Denmark	AY.4	Department of Bacteria, Parasites and Fungi, Statens Serum Institut, Copenhagen, Denmark	Statens Serum Institut Bioinformatics and Microbial Genomics	Danish Covid-19 Genome Consortium	2021-12-07
EPI_ISL_7281101	2021-11-25	Europe	Denmark	AY.122.1	Department of Bacteria, Parasites and Fungi, Statens Serum Institut, Copenhagen, Denmark	Statens Serum Institut Bioinformatics and Microbial Genomics	Danish Covid-19 Genome Consortium	2021-12-07
EPI_ISL_7281102	2021-11-25	Europe	Denmark	AY.42	Department of Bacteria, Parasites and Fungi, Statens Serum Institut, Copenhagen, Denmark	Statens Serum Institut Bioinformatics and Microbial Genomics	Danish Covid-19 Genome Consortium	2021-12-07
EPI_ISL_7281103	2021-11-25	Europe	Denmark	AY.122	Department of Bacteria, Parasites and Fungi, Statens Serum Institut, Copenhagen, Denmark	Statens Serum Institut Bioinformatics and Microbial Genomics	Danish Covid-19 Genome Consortium	2021-12-07
EPI_ISL_7281104	2021-11-25	Europe	Denmark	AY.43	Department of Bacteria, Parasites and Fungi, Statens Serum Institut, Copenhagen, Denmark	Statens Serum Institut Bioinformatics and Microbial Genomics	Danish Covid-19 Genome Consortium	2021-12-07
EPI_ISL_7281105	2021-11-25	Europe	Denmark	AY.33	Department of Bacteria, Parasites and Fungi, Statens Serum Institut, Copenhagen, Denmark	Statens Serum Institut Bioinformatics and Microbial Genomics	Danish Covid-19 Genome Consortium	2021-12-07
EPI_ISL_7281106	2021-11-25	Europe	Denmark	AY.4.2	Department of Bacteria, Parasites and Fungi, Statens Serum Institut, Copenhagen, Denmark	Statens Serum Institut Bioinformatics and Microbial Genomics	Danish Covid-19 Genome Consortium	2021-12-07
EPI_ISL_7281107	2021-11-25	Europe	Denmark	B.1.617.2	Department of Bacteria, Parasites and Fungi, Statens Serum Institut, Copenhagen, Denmark	Statens Serum Institut Bioinformatics and Microbial Genomics	Danish Covid-19 Genome Consortium	2021-12-07
EPI_ISL_7281108	2021-11-25	Europe	Denmark	B.1.617.2	Department of Bacteria, Parasites and Fungi, Statens Serum Institut, Copenhagen, Denmark	Statens Serum Institut Bioinformatics and Microbial Genomics	Danish Covid-19 Genome Consortium	2021-12-07
EPI_ISL_7281109	2021-11-25	Europe	Denmark	AY.80	Department of Bacteria, Parasites and Fungi, Statens Serum Institut, Copenhagen, Denmark	Statens Serum Institut Bioinformatics and Microbial Genomics	Danish Covid-19 Genome Consortium	2021-12-07
EPI_ISL_7281110	2021-11-25	Europe	Denmark	B.1.617.2	Department of Bacteria, Parasites and Fungi, Statens Serum Institut, Copenhagen, Denmark	Statens Serum Institut Bioinformatics and Microbial Genomics	Danish Covid-19 Genome Consortium	2021-12-07
EPI_ISL_7281111	2021-11-25	Europe	Denmark	AY.122	Department of Bacteria, Parasites and Fungi, Statens Serum Institut, Copenhagen, Denmark	Statens Serum Institut Bioinformatics and Microbial Genomics	Danish Covid-19 Genome Consortium	2021-12-07
EPI_ISL_7281112	2021-11-25	Europe	Denmark	AY.122.1	Department of Bacteria, Parasites and Fungi, Statens Serum Institut, Copenhagen, Denmark	Statens Serum Institut Bioinformatics and Microbial Genomics	Danish Covid-19 Genome Consortium	2021-12-07
EPI_ISL_7281113	2021-11-25	Europe	Denmark	AY.4	Department of Bacteria, Parasites and Fungi, Statens Serum Institut, Copenhagen, Denmark	Statens Serum Institut Bioinformatics and Microbial Genomics	Danish Covid-19 Genome Consortium	2021-12-07
EPI_ISL_7281114	2021-11-25	Europe	Denmark	AY.43	Department of Bacteria, Parasites and Fungi, Statens Serum Institut, Copenhagen, Denmark	Statens Serum Institut Bioinformatics and Microbial Genomics	Danish Covid-19 Genome Consortium	2021-12-07
EPI_ISL_7281115	2021-11-25	Europe	Denmark	AY.33	Department of Bacteria, Parasites and Fungi, Statens Serum Institut, Copenhagen, Denmark	Statens Serum Institut Bioinformatics and Microbial Genomics	Danish Covid-19 Genome Consortium	2021-12-07
EPI_ISL_7281116	2021-11-25	Europe	Denmark	AY.4	Department of Bacteria, Parasites and Fungi, Statens Serum Institut, Copenhagen, Denmark	Statens Serum Institut Bioinformatics and Microbial Genomics	Danish Covid-19 Genome Consortium	2021-12-07
EPI_ISL_7281117	2021-11-25	Europe	Denmark	AY.43	Department of Bacteria, Parasites and Fungi, Statens Serum Institut, Copenhagen, Denmark	Statens Serum Institut Bioinformatics and Microbial Genomics	Danish Covid-19 Genome Consortium	2021-12-07
EPI_ISL_7281118	2021-11-25	Europe	Denmark	AY.43	Department of Bacteria, Parasites and Fungi, Statens Serum Institut, Copenhagen, Denmark	Statens Serum Institut Bioinformatics and Microbial Genomics	Danish Covid-19 Genome Consortium	2021-12-07
EPI_ISL_7281119	2021-11-25	Europe	Denmark	AY.43	Department of Bacteria, Parasites and Fungi, Statens Serum Institut, Copenhagen, Denmark	Statens Serum Institut Bioinformatics and Microbial Genomics	Danish Covid-19 Genome Consortium	2021-12-07
EPI_ISL_7281121	2021-11-25	Europe	Denmark	AY.4	Department of Bacteria, Parasites and Fungi, Statens Serum Institut, Copenhagen, Denmark	Statens Serum Institut Bioinformatics and Microbial Genomics	Danish Covid-19 Genome Consortium	2021-12-07
EPI_ISL_7281122	2021-11-25	Europe	Denmark	AY.43	Department of Bacteria, Parasites and Fungi, Statens Serum Institut, Copenhagen, Denmark	Statens Serum Institut Bioinformatics and Microbial Genomics	Danish Covid-19 Genome Consortium	2021-12-07
EPI_ISL_7281123	2021-11-25	Europe	Denmark	AY.33	Department of Bacteria, Parasites and Fungi, Statens Serum Institut, Copenhagen, Denmark	Statens Serum Institut Bioinformatics and Microbial Genomics	Danish Covid-19 Genome Consortium	2021-12-07
EPI_ISL_7281124	2021-11-25	Europe	Denmark	B.1.617.2	Department of Bacteria, Parasites and Fungi, Statens Serum Institut, Copenhagen, Denmark	Statens Serum Institut Bioinformatics and Microbial Genomics	Danish Covid-19 Genome Consortium	2021-12-07
EPI_ISL_7281125	2021-11-25	Europe	Denmark	AY.122	Department of Bacteria, Parasites and Fungi, Statens Serum Institut, Copenhagen, Denmark	Statens Serum Institut Bioinformatics and Microbial Genomics	Danish Covid-19 Genome Consortium	2021-12-07
EPI_ISL_7281126	2021-11-25	Europe	Denmark	B.1.617.2	Department of Bacteria, Parasites and Fungi, Statens Serum Institut, Copenhagen, Denmark	Statens Serum Institut Bioinformatics and Microbial Genomics	Danish Covid-19 Genome Consortium	2021-12-07
EPI_ISL_7281127	2021-11-25	Europe	Denmark	AY.36	Department of Bacteria, Parasites and Fungi, Statens Serum Institut, Copenhagen, Denmark	Statens Serum Institut Bioinformatics and Microbial Genomics	Danish Covid-19 Genome Consortium	2021-12-07
EPI_ISL_7281128	2021-11-25	Europe	Denmark	AY.36	Department of Bacteria, Parasites and Fungi, Statens Serum Institut, Copenhagen, Denmark	Statens Serum Institut Bioinformatics and Microbial Genomics	Danish Covid-19 Genome Consortium	2021-12-07
EPI_ISL_7281130	2021-11-25	Europe	Denmark	AY.43	Department of Bacteria, Parasites and Fungi, Statens Serum Institut, Copenhagen, Denmark	Statens Serum Institut Bioinformatics and Microbial Genomics	Danish Covid-19 Genome Consortium	2021-12-07
EPI_ISL_7281131	2021-11-25	Europe	Denmark	AY.33	Department of Bacteria, Parasites and Fungi, Statens Serum Institut, Copenhagen, Denmark	Statens Serum Institut Bioinformatics and Microbial Genomics	Danish Covid-19 Genome Consortium	2021-12-07
EPI_ISL_7281134	2021-11-25	Europe	Denmark	AY.4	Department of Bacteria, Parasites and Fungi, Statens Serum Institut, Copenhagen, Denmark	Statens Serum Institut Bioinformatics and Microbial Genomics	Danish Covid-19 Genome Consortium	2021-12-07
EPI_ISL_7281183	2021-11-25	Europe	Denmark	AY.36	Department of Bacteria, Parasites and Fungi, Statens Serum Institut, Copenhagen, Denmark	Statens Serum Institut Bioinformatics and Microbial Genomics	Danish Covid-19 Genome Consortium	2021-12-07
EPI_ISL_7281193	2021-11-25	Europe	Denmark	AY.46	Department of Bacteria, Parasites and Fungi, Statens Serum Institut, Copenhagen, Denmark	Statens Serum Institut Bioinformatics and Microbial Genomics	Danish Covid-19 Genome Consortium	2021-12-07
EPI_ISL_7281194	2021-11-25	Europe	Denmark	AY.4	Department of Bacteria, Parasites and Fungi, Statens Serum Institut, Copenhagen, Denmark	Statens Serum Institut Bioinformatics and Microbial Genomics	Danish Covid-19 Genome Consortium	2021-12-07
EPI_ISL_7282922	2021-11-25	Europe	Denmark	B.1.617.2	Department of Bacteria, Parasites and Fungi, Statens Serum Institut, Copenhagen, Denmark	Statens Serum Institut Bioinformatics and Microbial Genomics	Danish Covid-19 Genome Consortium	2021-12-07
EPI_ISL_7282923	2021-11-25	Europe	Denmark	AY.43	Department of Bacteria, Parasites and Fungi, Statens Serum Institut, Copenhagen, Denmark	Statens Serum Institut Bioinformatics and Microbial Genomics	Danish Covid-19 Genome Consortium	2021-12-07
EPI_ISL_7282924	2021-11-25	Europe	Denmark	AY.4.2	Department of Bacteria, Parasites and Fungi, Statens Serum Institut, Copenhagen, Denmark	Statens Serum Institut Bioinformatics and Microbial Genomics	Danish Covid-19 Genome Consortium	2021-12-07
EPI_ISL_7282925	2021-11-25	Europe	Denmark	AY.4.2	Department of Bacteria, Parasites and Fungi, Statens Serum Institut, Copenhagen, Denmark	Statens Serum Institut Bioinformatics and Microbial Genomics	Danish Covid-19 Genome Consortium	2021-12-07
EPI_ISL_7282926	2021-11-25	Europe	Denmark	AY.4	Department of Bacteria, Parasites and Fungi, Statens Serum Institut, Copenhagen, Denmark	Statens Serum Institut Bioinformatics and Microbial Genomics	Danish Covid-19 Genome Consortium	2021-12-07
EPI_ISL_7282927	2021-11-25	Europe	Denmark	AY.4	Department of Bacteria, Parasites and Fungi, Statens Serum Institut, Copenhagen, Denmark	Statens Serum Institut Bioinformatics and Microbial Genomics	Danish Covid-19 Genome Consortium	2021-12-07
EPI_ISL_7282928	2021-11-25	Europe	Denmark	AY.4.2	Department of Bacteria, Parasites and Fungi, Statens Serum Institut, Copenhagen, Denmark	Statens Serum Institut Bioinformatics and Microbial Genomics	Danish Covid-19 Genome Consortium	2021-12-07
EPI_ISL_7282929	2021-11-25	Europe	Denmark	AY.4	Department of Bacteria, Parasites and Fungi, Statens Serum Institut, Copenhagen, Denmark	Statens Serum Institut Bioinformatics and Microbial Genomics	Danish Covid-19 Genome Consortium	2021-12-07
EPI_ISL_7282930	2021-11-25	Europe	Denmark	AY.36	Department of Bacteria, Parasites and Fungi, Statens Serum Institut, Copenhagen, Denmark	Statens Serum Institut Bioinformatics and Microbial Genomics	Danish Covid-19 Genome Consortium	2021-12-07
EPI_ISL_7282931	2021-11-25	Europe	Denmark	AY.122.1	Department of Bacteria, Parasites and Fungi, Statens Serum Institut, Copenhagen, Denmark	Statens Serum Institut Bioinformatics and Microbial Genomics	Danish Covid-19 Genome Consortium	2021-12-07
EPI_ISL_7282932	2021-11-25	Europe	Denmark	AY.122	Department of Bacteria, Parasites and Fungi, Statens Serum Institut, Copenhagen, Denmark	Statens Serum Institut Bioinformatics and Microbial Genomics	Danish Covid-19 Genome Consortium	2021-12-07
EPI_ISL_7282933	2021-11-25	Europe	Denmark	AY.122	Department of Bacteria, Parasites and Fungi, Statens Serum Institut, Copenhagen, Denmark	Statens Serum Institut Bioinformatics and Microbial Genomics	Danish Covid-19 Genome Consortium	2021-12-07
EPI_ISL_7282934	2021-11-25	Europe	Denmark	AY.122.1	Department of Bacteria, Parasites and Fungi, Statens Serum Institut, Copenhagen, Denmark	Statens Serum Institut Bioinformatics and Microbial Genomics	Danish Covid-19 Genome Consortium	2021-12-07
EPI_ISL_7282935	2021-11-25	Europe	Denmark	AY.5	Department of Bacteria, Parasites and Fungi, Statens Serum Institut, Copenhagen, Denmark	Statens Serum Institut Bioinformatics and Microbial Genomics	Danish Covid-19 Genome Consortium	2021-12-07
EPI_ISL_7282936	2021-11-25	Europe	Denmark	AY.4	Department of Bacteria, Parasites and Fungi, Statens Serum Institut, Copenhagen, Denmark	Statens Serum Institut Bioinformatics and Microbial Genomics	Danish Covid-19 Genome Consortium	2021-12-07
EPI_ISL_7282937	2021-11-25	Europe	Denmark	AY.5.4	Department of Bacteria, Parasites and Fungi, Statens Serum Institut, Copenhagen, Denmark	Statens Serum Institut Bioinformatics and Microbial Genomics	Danish Covid-19 Genome Consortium	2021-12-07
EPI_ISL_7282938	2021-11-25	Europe	Denmark	AY.4	Department of Bacteria, Parasites and Fungi, Statens Serum Institut, Copenhagen, Denmark	Statens Serum Institut Bioinformatics and Microbial Genomics	Danish Covid-19 Genome Consortium	2021-12-07
EPI_ISL_7282939	2021-11-25	Europe	Denmark	AY.4	Department of Bacteria, Parasites and Fungi, Statens Serum Institut, Copenhagen, Denmark	Statens Serum Institut Bioinformatics and Microbial Genomics	Danish Covid-19 Genome Consortium	2021-12-07
EPI_ISL_7282940	2021-11-25	Europe	Denmark	AY.36	Department of Bacteria, Parasites and Fungi, Statens Serum Institut, Copenhagen, Denmark	Statens Serum Institut Bioinformatics and Microbial Genomics	Danish Covid-19 Genome Consortium	2021-12-07
EPI_ISL_7282941	2021-11-25	Europe	Denmark	AY.4	Department of Bacteria, Parasites and Fungi, Statens Serum Institut, Copenhagen, Denmark	Statens Serum Institut Bioinformatics and Microbial Genomics	Danish Covid-19 Genome Consortium	2021-12-07
EPI_ISL_7282942	2021-11-25	Europe	Denmark	AY.4	Department of Bacteria, Parasites and Fungi, Statens Serum Institut, Copenhagen, Denmark	Statens Serum Institut Bioinformatics and Microbial Genomics	Danish Covid-19 Genome Consortium	2021-12-07
EPI_ISL_7282943	2021-11-25	Europe	Denmark	AY.4	Department of Bacteria, Parasites and Fungi, Statens Serum Institut, Copenhagen, Denmark	Statens Serum Institut Bioinformatics and Microbial Genomics	Danish Covid-19 Genome Consortium	2021-12-07
EPI_ISL_7282944	2021-11-25	Europe	Denmark	AY.122	Department of Bacteria, Parasites and Fungi, Statens Serum Institut, Copenhagen, Denmark	Statens Serum Institut Bioinformatics and Microbial Genomics	Danish Covid-19 Genome Consortium	2021-12-07
EPI_ISL_7282945	2021-11-25	Europe	Denmark	AY.33	Department of Bacteria, Parasites and Fungi, Statens Serum Institut, Copenhagen, Denmark	Statens Serum Institut Bioinformatics and Microbial Genomics	Danish Covid-19 Genome Consortium	2021-12-07
EPI_ISL_7282946	2021-11-25	Europe	Denmark	AY.4	Department of Bacteria, Parasites and Fungi, Statens Serum Institut, Copenhagen, Denmark	Statens Serum Institut Bioinformatics and Microbial Genomics	Danish Covid-19 Genome Consortium	2021-12-07
EPI_ISL_7282947	2021-11-25	Europe	Denmark	AY.4	Department of Bacteria, Parasites and Fungi, Statens Serum Institut, Copenhagen, Denmark	Statens Serum Institut Bioinformatics and Microbial Genomics	Danish Covid-19 Genome Consortium	2021-12-07
EPI_ISL_7282948	2021-11-25	Europe	Denmark	AY.43	Department of Bacteria, Parasites and Fungi, Statens Serum Institut, Copenhagen, Denmark	Statens Serum Institut Bioinformatics and Microbial Genomics	Danish Covid-19 Genome Consortium	2021-12-07
EPI_ISL_7282949	2021-11-25	Europe	Denmark	AY.4.2	Department of Bacteria, Parasites and Fungi, Statens Serum Institut, Copenhagen, Denmark	Statens Serum Institut Bioinformatics and Microbial Genomics	Danish Covid-19 Genome Consortium	2021-12-07
EPI_ISL_7282950	2021-11-25	Europe	Denmark	AY.4	Department of Bacteria, Parasites and Fungi, Statens Serum Institut, Copenhagen, Denmark	Statens Serum Institut Bioinformatics and Microbial Genomics	Danish Covid-19 Genome Consortium	2021-12-07
EPI_ISL_7282951	2021-11-25	Europe	Denmark	AY.4	Department of Bacteria, Parasites and Fungi, Statens Serum Institut, Copenhagen, Denmark	Statens Serum Institut Bioinformatics and Microbial Genomics	Danish Covid-19 Genome Consortium	2021-12-07
EPI_ISL_7282952	2021-11-25	Europe	Denmark	AY.4	Department of Bacteria, Parasites and Fungi, Statens Serum Institut, Copenhagen, Denmark	Statens Serum Institut Bioinformatics and Microbial Genomics	Danish Covid-19 Genome Consortium	2021-12-07
EPI_ISL_7282953	2021-11-25	Europe	Denmark	AY.43	Department of Bacteria, Parasites and Fungi, Statens Serum Institut, Copenhagen, Denmark	Statens Serum Institut Bioinformatics and Microbial Genomics	Danish Covid-19 Genome Consortium	2021-12-07
EPI_ISL_7282954	2021-11-25	Europe	Denmark	AY.43	Department of Bacteria, Parasites and Fungi, Statens Serum Institut, Copenhagen, Denmark	Statens Serum Institut Bioinformatics and Microbial Genomics	Danish Covid-19 Genome Consortium	2021-12-07
EPI_ISL_7282955	2021-11-25	Europe	Denmark	AY.122.1	Department of Bacteria, Parasites and Fungi, Statens Serum Institut, Copenhagen, Denmark	Statens Serum Institut Bioinformatics and Microbial Genomics	Danish Covid-19 Genome Consortium	2021-12-07
EPI_ISL_7282956	2021-11-25	Europe	Denmark	AY.122	Department of Bacteria, Parasites and Fungi, Statens Serum Institut, Copenhagen, Denmark	Statens Serum Institut Bioinformatics and Microbial Genomics	Danish Covid-19 Genome Consortium	2021-12-07
EPI_ISL_7282957	2021-11-25	Europe	Denmark	AY.122.1	Department of Bacteria, Parasites and Fungi, Statens Serum Institut, Copenhagen, Denmark	Statens Serum Institut Bioinformatics and Microbial Genomics	Danish Covid-19 Genome Consortium	2021-12-07
EPI_ISL_7282958	2021-11-25	Europe	Denmark	B.1.617.2	Department of Bacteria, Parasites and Fungi, Statens Serum Institut, Copenhagen, Denmark	Statens Serum Institut Bioinformatics and Microbial Genomics	Danish Covid-19 Genome Consortium	2021-12-07
EPI_ISL_7282959	2021-11-25	Europe	Denmark	B.1.617.2	Department of Bacteria, Parasites and Fungi, Statens Serum Institut, Copenhagen, Denmark	Statens Serum Institut Bioinformatics and Microbial Genomics	Danish Covid-19 Genome Consortium	2021-12-07
EPI_ISL_7282960	2021-11-25	Europe	Denmark	AY.46.6	Department of Bacteria, Parasites and Fungi, Statens Serum Institut, Copenhagen, Denmark	Statens Serum Institut Bioinformatics and Microbial Genomics	Danish Covid-19 Genome Consortium	2021-12-07
EPI_ISL_7282961	2021-11-25	Europe	Denmark	AY.43	Department of Bacteria, Parasites and Fungi, Statens Serum Institut, Copenhagen, Denmark	Statens Serum Institut Bioinformatics and Microbial Genomics	Danish Covid-19 Genome Consortium	2021-12-07
EPI_ISL_7282962	2021-11-25	Europe	Denmark	B.1.617.2	Department of Bacteria, Parasites and Fungi, Statens Serum Institut, Copenhagen, Denmark	Statens Serum Institut Bioinformatics and Microbial Genomics	Danish Covid-19 Genome Consortium	2021-12-07
EPI_ISL_7282963	2021-11-25	Europe	Denmark	AY.114	Department of Bacteria, Parasites and Fungi, Statens Serum Institut, Copenhagen, Denmark	Statens Serum Institut Bioinformatics and Microbial Genomics	Danish Covid-19 Genome Consortium	2021-12-07
EPI_ISL_7282964	2021-11-25	Europe	Denmark	AY.4	Department of Bacteria, Parasites and Fungi, Statens Serum Institut, Copenhagen, Denmark	Statens Serum Institut Bioinformatics and Microbial Genomics	Danish Covid-19 Genome Consortium	2021-12-07
EPI_ISL_7282965	2021-11-25	Europe	Denmark	AY.98.1	Department of Bacteria, Parasites and Fungi, Statens Serum Institut, Copenhagen, Denmark	Statens Serum Institut Bioinformatics and Microbial Genomics	Danish Covid-19 Genome Consortium	2021-12-07
EPI_ISL_7282967	2021-11-25	Europe	Denmark	AY.122	Department of Bacteria, Parasites and Fungi, Statens Serum Institut, Copenhagen, Denmark	Statens Serum Institut Bioinformatics and Microbial Genomics	Danish Covid-19 Genome Consortium	2021-12-07
EPI_ISL_7282968	2021-11-25	Europe	Denmark	AY.4	Department of Bacteria, Parasites and Fungi, Statens Serum Institut, Copenhagen, Denmark	Statens Serum Institut Bioinformatics and Microbial Genomics	Danish Covid-19 Genome Consortium	2021-12-07
EPI_ISL_7282969	2021-11-25	Europe	Denmark	AY.4	Department of Bacteria, Parasites and Fungi, Statens Serum Institut, Copenhagen, Denmark	Statens Serum Institut Bioinformatics and Microbial Genomics	Danish Covid-19 Genome Consortium	2021-12-07
EPI_ISL_7282970	2021-11-25	Europe	Denmark	AY.4	Department of Bacteria, Parasites and Fungi, Statens Serum Institut, Copenhagen, Denmark	Statens Serum Institut Bioinformatics and Microbial Genomics	Danish Covid-19 Genome Consortium	2021-12-07
EPI_ISL_7282971	2021-11-25	Europe	Denmark	AY.122.1	Department of Bacteria, Parasites and Fungi, Statens Serum Institut, Copenhagen, Denmark	Statens Serum Institut Bioinformatics and Microbial Genomics	Danish Covid-19 Genome Consortium	2021-12-07
EPI_ISL_7282972	2021-11-25	Europe	Denmark	AY.4	Department of Bacteria, Parasites and Fungi, Statens Serum Institut, Copenhagen, Denmark	Statens Serum Institut Bioinformatics and Microbial Genomics	Danish Covid-19 Genome Consortium	2021-12-07
EPI_ISL_7282973	2021-11-25	Europe	Denmark	AY.4	Department of Bacteria, Parasites and Fungi, Statens Serum Institut, Copenhagen, Denmark	Statens Serum Institut Bioinformatics and Microbial Genomics	Danish Covid-19 Genome Consortium	2021-12-07
EPI_ISL_7282974	2021-11-25	Europe	Denmark	AY.4	Department of Bacteria, Parasites and Fungi, Statens Serum Institut, Copenhagen, Denmark	Statens Serum Institut Bioinformatics and Microbial Genomics	Danish Covid-19 Genome Consortium	2021-12-07
EPI_ISL_7282975	2021-11-25	Europe	Denmark	AY.4	Department of Bacteria, Parasites and Fungi, Statens Serum Institut, Copenhagen, Denmark	Statens Serum Institut Bioinformatics and Microbial Genomics	Danish Covid-19 Genome Consortium	2021-12-07
EPI_ISL_7282976	2021-11-25	Europe	Denmark	AY.43	Department of Bacteria, Parasites and Fungi, Statens Serum Institut, Copenhagen, Denmark	Statens Serum Institut Bioinformatics and Microbial Genomics	Danish Covid-19 Genome Consortium	2021-12-07
EPI_ISL_7282977	2021-11-25	Europe	Denmark	AY.4	Department of Bacteria, Parasites and Fungi, Statens Serum Institut, Copenhagen, Denmark	Statens Serum Institut Bioinformatics and Microbial Genomics	Danish Covid-19 Genome Consortium	2021-12-07
EPI_ISL_7282978	2021-11-25	Europe	Denmark	AY.43	Department of Bacteria, Parasites and Fungi, Statens Serum Institut, Copenhagen, Denmark	Statens Serum Institut Bioinformatics and Microbial Genomics	Danish Covid-19 Genome Consortium	2021-12-07
EPI_ISL_7282979	2021-11-25	Europe	Denmark	AY.36	Department of Bacteria, Parasites and Fungi, Statens Serum Institut, Copenhagen, Denmark	Statens Serum Institut Bioinformatics and Microbial Genomics	Danish Covid-19 Genome Consortium	2021-12-07
EPI_ISL_7282980	2021-11-25	Europe	Denmark	AY.43	Department of Bacteria, Parasites and Fungi, Statens Serum Institut, Copenhagen, Denmark	Statens Serum Institut Bioinformatics and Microbial Genomics	Danish Covid-19 Genome Consortium	2021-12-07
EPI_ISL_7282981	2021-11-25	Europe	Denmark	AY.122	Department of Bacteria, Parasites and Fungi, Statens Serum Institut, Copenhagen, Denmark	Statens Serum Institut Bioinformatics and Microbial Genomics	Danish Covid-19 Genome Consortium	2021-12-07
EPI_ISL_7282982	2021-11-25	Europe	Denmark	AY.4	Department of Bacteria, Parasites and Fungi, Statens Serum Institut, Copenhagen, Denmark	Statens Serum Institut Bioinformatics and Microbial Genomics	Danish Covid-19 Genome Consortium	2021-12-07
EPI_ISL_7282983	2021-11-25	Europe	Denmark	B.1.617.2	Department of Bacteria, Parasites and Fungi, Statens Serum Institut, Copenhagen, Denmark	Statens Serum Institut Bioinformatics and Microbial Genomics	Danish Covid-19 Genome Consortium	2021-12-07
EPI_ISL_7282984	2021-11-25	Europe	Denmark	AY.122	Department of Bacteria, Parasites and Fungi, Statens Serum Institut, Copenhagen, Denmark	Statens Serum Institut Bioinformatics and Microbial Genomics	Danish Covid-19 Genome Consortium	2021-12-07
EPI_ISL_7282985	2021-11-25	Europe	Denmark	AY.4	Department of Bacteria, Parasites and Fungi, Statens Serum Institut, Copenhagen, Denmark	Statens Serum Institut Bioinformatics and Microbial Genomics	Danish Covid-19 Genome Consortium	2021-12-07
EPI_ISL_7282986	2021-11-25	Europe	Denmark	B.1.617.2	Department of Bacteria, Parasites and Fungi, Statens Serum Institut, Copenhagen, Denmark	Statens Serum Institut Bioinformatics and Microbial Genomics	Danish Covid-19 Genome Consortium	2021-12-07
EPI_ISL_7282987	2021-11-25	Europe	Denmark	AY.122	Department of Bacteria, Parasites and Fungi, Statens Serum Institut, Copenhagen, Denmark	Statens Serum Institut Bioinformatics and Microbial Genomics	Danish Covid-19 Genome Consortium	2021-12-07
EPI_ISL_7282988	2021-11-25	Europe	Denmark	AY.43	Department of Bacteria, Parasites and Fungi, Statens Serum Institut, Copenhagen, Denmark	Statens Serum Institut Bioinformatics and Microbial Genomics	Danish Covid-19 Genome Consortium	2021-12-07
EPI_ISL_7282989	2021-11-25	Europe	Denmark	AY.43	Department of Bacteria, Parasites and Fungi, Statens Serum Institut, Copenhagen, Denmark	Statens Serum Institut Bioinformatics and Microbial Genomics	Danish Covid-19 Genome Consortium	2021-12-07
EPI_ISL_7282990	2021-11-25	Europe	Denmark	AY.122.1	Department of Bacteria, Parasites and Fungi, Statens Serum Institut, Copenhagen, Denmark	Statens Serum Institut Bioinformatics and Microbial Genomics	Danish Covid-19 Genome Consortium	2021-12-07
EPI_ISL_7282991	2021-11-25	Europe	Denmark	B.1.617.2	Department of Bacteria, Parasites and Fungi, Statens Serum Institut, Copenhagen, Denmark	Statens Serum Institut Bioinformatics and Microbial Genomics	Danish Covid-19 Genome Consortium	2021-12-07
EPI_ISL_7286489	2021-11-25	Europe	Denmark	AY.4	Department of Clinical Microbiology and Center for Genomic Medicine, Rigshospitalet, Copenhagen, Denmark	Statens Serum Institut Bioinformatics and Microbial Genomics	Danish Covid-19 Genome Consortium	2021-12-07
EPI_ISL_7286517	2021-11-25	Europe	Denmark	AY.6	Department of Clinical Microbiology, Odense University Hospital, Odense, Denmark	Statens Serum Institut Bioinformatics and Microbial Genomics	Danish Covid-19 Genome Consortium	2021-12-07
EPI_ISL_7287802	2021-11-25	Europe	Denmark	AY.43	Department of Clinical Microbiology and Center for Genomic Medicine, Rigshospitalet, Copenhagen, Denmark	Statens Serum Institut Bioinformatics and Microbial Genomics	Danish Covid-19 Genome Consortium	2021-12-07
EPI_ISL_7288016	2021-11-25	Europe	Denmark	AY.4	Department of Clinical Microbiology and Center for Genomic Medicine, Rigshospitalet, Copenhagen, Denmark	Statens Serum Institut Bioinformatics and Microbial Genomics	Danish Covid-19 Genome Consortium	2021-12-07
EPI_ISL_7288110	2021-11-25	Europe	Denmark	B.1.617.2	Department of Clinical Microbiology, Odense University Hospital, Odense, Denmark	Statens Serum Institut Bioinformatics and Microbial Genomics	Danish Covid-19 Genome Consortium	2021-12-07
EPI_ISL_7288261	2021-11-25	Europe	Denmark	AY.43	Department of Clinical Microbiology and Center for Genomic Medicine, Rigshospitalet, Copenhagen, Denmark	Statens Serum Institut Bioinformatics and Microbial Genomics	Danish Covid-19 Genome Consortium	2021-12-07
EPI_ISL_7288720	2021-11-25	Europe	Denmark	AY.9.1	Department of Clinical Microbiology, Odense University Hospital, Odense, Denmark	Statens Serum Institut Bioinformatics and Microbial Genomics	Danish Covid-19 Genome Consortium	2021-12-07
EPI_ISL_7288798	2021-11-25	Europe	Denmark	AY.123	Department of Clinical Microbiology, Odense University Hospital, Odense, Denmark	Statens Serum Institut Bioinformatics and Microbial Genomics	Danish Covid-19 Genome Consortium	2021-12-07
EPI_ISL_7288869	2021-11-25	Europe	Denmark	AY.122	Department of Clinical Microbiology, Odense University Hospital, Odense, Denmark	Statens Serum Institut Bioinformatics and Microbial Genomics	Danish Covid-19 Genome Consortium	2021-12-07
EPI_ISL_7288877	2021-11-25	Europe	Denmark	AY.4	Department of Clinical Microbiology, Odense University Hospital, Odense, Denmark	Statens Serum Institut Bioinformatics and Microbial Genomics	Danish Covid-19 Genome Consortium	2021-12-07
EPI_ISL_7288908	2021-11-25	Europe	Denmark	AY.122	Department of Clinical Microbiology, Odense University Hospital, Odense, Denmark	Statens Serum Institut Bioinformatics and Microbial Genomics	Danish Covid-19 Genome Consortium	2021-12-07
EPI_ISL_7288948	2021-11-25	Europe	Denmark	AY.43	Department of Clinical Microbiology and Center for Genomic Medicine, Rigshospitalet, Copenhagen, Denmark	Statens Serum Institut Bioinformatics and Microbial Genomics	Danish Covid-19 Genome Consortium	2021-12-07
EPI_ISL_7289053	2021-11-25	Europe	Denmark	AY.43	Department of Bacteria, Parasites and Fungi, Statens Serum Institut, Copenhagen, Denmark	Statens Serum Institut Bioinformatics and Microbial Genomics	Danish Covid-19 Genome Consortium	2021-12-07
EPI_ISL_7290010	2021-11-25	Europe	Denmark	AY.33	Molekyl√¶r Medicinsk Afdeling, Aarhus University Hospital, Aarhus, Denmark	Statens Serum Institut Bioinformatics and Microbial Genomics	Danish Covid-19 Genome Consortium	2021-12-07
EPI_ISL_7291078	2021-11-25	Europe	Denmark	AY.46.6	Department of Clinical Microbiology, Odense University Hospital, Odense, Denmark	Statens Serum Institut Bioinformatics and Microbial Genomics	Danish Covid-19 Genome Consortium	2021-12-07
EPI_ISL_7291895	2021-11-25	Europe	Denmark	AY.43	Department of Clinical Microbiology, Odense University Hospital, Odense, Denmark	Statens Serum Institut Bioinformatics and Microbial Genomics	Danish Covid-19 Genome Consortium	2021-12-07
EPI_ISL_7529879	2021-11-25	Europe	Denmark	B.1.617.2	Department of Bacteria, Parasites and Fungi, Statens Serum Institut, Copenhagen, Denmark	Statens Serum Institut Bioinformatics and Microbial Genomics	Danish Covid-19 Genome Consortium	2021-12-11
EPI_ISL_7526906	2021-11-25	Europe	Denmark	AY.43	Department of Clinical Microbiology and Center for Genomic Medicine, Rigshospitalet, Copenhagen, Denmark	Statens Serum Institut Bioinformatics and Microbial Genomics	Danish Covid-19 Genome Consortium	2021-12-11
EPI_ISL_7594456	2021-11-25	Europe	Denmark	B.1.617.2	Department of Bacteria, Parasites and Fungi, Statens Serum Institut, Copenhagen, Denmark	Statens Serum Institut Bioinformatics and Microbial Genomics	Danish Covid-19 Genome Consortium	2021-12-13
EPI_ISL_7594247	2021-11-25	Europe	Denmark	AY.4	Department of Bacteria, Parasites and Fungi, Statens Serum Institut, Copenhagen, Denmark	Statens Serum Institut Bioinformatics and Microbial Genomics	Danish Covid-19 Genome Consortium	2021-12-13
EPI_ISL_7594423	2021-11-25	Europe	Denmark	B.1.617.2	Department of Bacteria, Parasites and Fungi, Statens Serum Institut, Copenhagen, Denmark	Statens Serum Institut Bioinformatics and Microbial Genomics	Danish Covid-19 Genome Consortium	2021-12-13
EPI_ISL_7594601	2021-11-25	Europe	Denmark	AY.4	Department of Bacteria, Parasites and Fungi, Statens Serum Institut, Copenhagen, Denmark	Statens Serum Institut Bioinformatics and Microbial Genomics	Danish Covid-19 Genome Consortium	2021-12-13
EPI_ISL_7595054	2021-11-25	Europe	Denmark	B.1.617.2	Department of Bacteria, Parasites and Fungi, Statens Serum Institut, Copenhagen, Denmark	Statens Serum Institut Bioinformatics and Microbial Genomics	Danish Covid-19 Genome Consortium	2021-12-13
EPI_ISL_7594950	2021-11-25	Europe	Denmark	AY.122	Department of Bacteria, Parasites and Fungi, Statens Serum Institut, Copenhagen, Denmark	Statens Serum Institut Bioinformatics and Microbial Genomics	Danish Covid-19 Genome Consortium	2021-12-13
EPI_ISL_7594915	2021-11-25	Europe	Denmark	AY.43	Department of Bacteria, Parasites and Fungi, Statens Serum Institut, Copenhagen, Denmark	Statens Serum Institut Bioinformatics and Microbial Genomics	Danish Covid-19 Genome Consortium	2021-12-13
EPI_ISL_7594523	2021-11-25	Europe	Denmark	AY.121	Department of Bacteria, Parasites and Fungi, Statens Serum Institut, Copenhagen, Denmark	Statens Serum Institut Bioinformatics and Microbial Genomics	Danish Covid-19 Genome Consortium	2021-12-13
EPI_ISL_7595495	2021-11-25	Europe	Denmark	AY.4	Department of Bacteria, Parasites and Fungi, Statens Serum Institut, Copenhagen, Denmark	Statens Serum Institut Bioinformatics and Microbial Genomics	Danish Covid-19 Genome Consortium	2021-12-13
EPI_ISL_7595368	2021-11-25	Europe	Denmark	AY.122	Department of Bacteria, Parasites and Fungi, Statens Serum Institut, Copenhagen, Denmark	Statens Serum Institut Bioinformatics and Microbial Genomics	Danish Covid-19 Genome Consortium	2021-12-13
EPI_ISL_7595435	2021-11-25	Europe	Denmark	AY.4	Department of Bacteria, Parasites and Fungi, Statens Serum Institut, Copenhagen, Denmark	Statens Serum Institut Bioinformatics and Microbial Genomics	Danish Covid-19 Genome Consortium	2021-12-13
EPI_ISL_7595444	2021-11-25	Europe	Denmark	B.1.617.2	Department of Bacteria, Parasites and Fungi, Statens Serum Institut, Copenhagen, Denmark	Statens Serum Institut Bioinformatics and Microbial Genomics	Danish Covid-19 Genome Consortium	2021-12-13
EPI_ISL_7595367	2021-11-25	Europe	Denmark	AY.46.6	Department of Bacteria, Parasites and Fungi, Statens Serum Institut, Copenhagen, Denmark	Statens Serum Institut Bioinformatics and Microbial Genomics	Danish Covid-19 Genome Consortium	2021-12-13
EPI_ISL_7595425	2021-11-25	Europe	Denmark	AY.122.1	Department of Bacteria, Parasites and Fungi, Statens Serum Institut, Copenhagen, Denmark	Statens Serum Institut Bioinformatics and Microbial Genomics	Danish Covid-19 Genome Consortium	2021-12-13
EPI_ISL_7595386	2021-11-25	Europe	Denmark	AY.122	Department of Bacteria, Parasites and Fungi, Statens Serum Institut, Copenhagen, Denmark	Statens Serum Institut Bioinformatics and Microbial Genomics	Danish Covid-19 Genome Consortium	2021-12-13
EPI_ISL_7595307	2021-11-25	Europe	Denmark	AY.122.1	Department of Bacteria, Parasites and Fungi, Statens Serum Institut, Copenhagen, Denmark	Statens Serum Institut Bioinformatics and Microbial Genomics	Danish Covid-19 Genome Consortium	2021-12-13
EPI_ISL_7596872	2021-11-25	Europe	Denmark	AY.120	Department of Bacteria, Parasites and Fungi, Statens Serum Institut, Copenhagen, Denmark	Statens Serum Institut Bioinformatics and Microbial Genomics	Danish Covid-19 Genome Consortium	2021-12-13
EPI_ISL_7597176	2021-11-25	Europe	Denmark	AY.4.2	Department of Bacteria, Parasites and Fungi, Statens Serum Institut, Copenhagen, Denmark	Statens Serum Institut Bioinformatics and Microbial Genomics	Danish Covid-19 Genome Consortium	2021-12-13
EPI_ISL_7597187	2021-11-25	Europe	Denmark	AY.4	Department of Bacteria, Parasites and Fungi, Statens Serum Institut, Copenhagen, Denmark	Statens Serum Institut Bioinformatics and Microbial Genomics	Danish Covid-19 Genome Consortium	2021-12-13
EPI_ISL_7597163	2021-11-25	Europe	Denmark	AY.4.2	Department of Bacteria, Parasites and Fungi, Statens Serum Institut, Copenhagen, Denmark	Statens Serum Institut Bioinformatics and Microbial Genomics	Danish Covid-19 Genome Consortium	2021-12-13
EPI_ISL_7597200	2021-11-25	Europe	Denmark	AY.43	Department of Bacteria, Parasites and Fungi, Statens Serum Institut, Copenhagen, Denmark	Statens Serum Institut Bioinformatics and Microbial Genomics	Danish Covid-19 Genome Consortium	2021-12-13
EPI_ISL_7597199	2021-11-25	Europe	Denmark	AY.4	Department of Bacteria, Parasites and Fungi, Statens Serum Institut, Copenhagen, Denmark	Statens Serum Institut Bioinformatics and Microbial Genomics	Danish Covid-19 Genome Consortium	2021-12-13
EPI_ISL_7597201	2021-11-25	Europe	Denmark	AY.33	Department of Bacteria, Parasites and Fungi, Statens Serum Institut, Copenhagen, Denmark	Statens Serum Institut Bioinformatics and Microbial Genomics	Danish Covid-19 Genome Consortium	2021-12-13
EPI_ISL_7597208	2021-11-25	Europe	Denmark	AY.43	Department of Bacteria, Parasites and Fungi, Statens Serum Institut, Copenhagen, Denmark	Statens Serum Institut Bioinformatics and Microbial Genomics	Danish Covid-19 Genome Consortium	2021-12-13
EPI_ISL_7597219	2021-11-25	Europe	Denmark	AY.122	Department of Bacteria, Parasites and Fungi, Statens Serum Institut, Copenhagen, Denmark	Statens Serum Institut Bioinformatics and Microbial Genomics	Danish Covid-19 Genome Consortium	2021-12-13
EPI_ISL_7597186	2021-11-25	Europe	Denmark	AY.4	Department of Bacteria, Parasites and Fungi, Statens Serum Institut, Copenhagen, Denmark	Statens Serum Institut Bioinformatics and Microbial Genomics	Danish Covid-19 Genome Consortium	2021-12-13
EPI_ISL_7597230	2021-11-25	Europe	Denmark	AY.98.1	Department of Bacteria, Parasites and Fungi, Statens Serum Institut, Copenhagen, Denmark	Statens Serum Institut Bioinformatics and Microbial Genomics	Danish Covid-19 Genome Consortium	2021-12-13
EPI_ISL_7597220	2021-11-25	Europe	Denmark	AY.46	Department of Bacteria, Parasites and Fungi, Statens Serum Institut, Copenhagen, Denmark	Statens Serum Institut Bioinformatics and Microbial Genomics	Danish Covid-19 Genome Consortium	2021-12-13
EPI_ISL_7597241	2021-11-25	Europe	Denmark	AY.4	Department of Bacteria, Parasites and Fungi, Statens Serum Institut, Copenhagen, Denmark	Statens Serum Institut Bioinformatics and Microbial Genomics	Danish Covid-19 Genome Consortium	2021-12-13
EPI_ISL_7597174	2021-11-25	Europe	Denmark	AY.33	Department of Bacteria, Parasites and Fungi, Statens Serum Institut, Copenhagen, Denmark	Statens Serum Institut Bioinformatics and Microbial Genomics	Danish Covid-19 Genome Consortium	2021-12-13
EPI_ISL_7597240	2021-11-25	Europe	Denmark	AY.43	Department of Bacteria, Parasites and Fungi, Statens Serum Institut, Copenhagen, Denmark	Statens Serum Institut Bioinformatics and Microbial Genomics	Danish Covid-19 Genome Consortium	2021-12-13
EPI_ISL_7597195	2021-11-25	Europe	Denmark	B.1.617.2	Department of Bacteria, Parasites and Fungi, Statens Serum Institut, Copenhagen, Denmark	Statens Serum Institut Bioinformatics and Microbial Genomics	Danish Covid-19 Genome Consortium	2021-12-13
EPI_ISL_7597194	2021-11-25	Europe	Denmark	AY.66	Department of Bacteria, Parasites and Fungi, Statens Serum Institut, Copenhagen, Denmark	Statens Serum Institut Bioinformatics and Microbial Genomics	Danish Covid-19 Genome Consortium	2021-12-13
EPI_ISL_7597209	2021-11-25	Europe	Denmark	AY.4	Department of Bacteria, Parasites and Fungi, Statens Serum Institut, Copenhagen, Denmark	Statens Serum Institut Bioinformatics and Microbial Genomics	Danish Covid-19 Genome Consortium	2021-12-13
EPI_ISL_7597160	2021-11-25	Europe	Denmark	AY.36	Department of Bacteria, Parasites and Fungi, Statens Serum Institut, Copenhagen, Denmark	Statens Serum Institut Bioinformatics and Microbial Genomics	Danish Covid-19 Genome Consortium	2021-12-13
EPI_ISL_7597228	2021-11-25	Europe	Denmark	AY.122.1	Department of Bacteria, Parasites and Fungi, Statens Serum Institut, Copenhagen, Denmark	Statens Serum Institut Bioinformatics and Microbial Genomics	Danish Covid-19 Genome Consortium	2021-12-13
EPI_ISL_7597170	2021-11-25	Europe	Denmark	AY.43	Department of Bacteria, Parasites and Fungi, Statens Serum Institut, Copenhagen, Denmark	Statens Serum Institut Bioinformatics and Microbial Genomics	Danish Covid-19 Genome Consortium	2021-12-13
EPI_ISL_7597242	2021-11-25	Europe	Denmark	AY.46	Department of Bacteria, Parasites and Fungi, Statens Serum Institut, Copenhagen, Denmark	Statens Serum Institut Bioinformatics and Microbial Genomics	Danish Covid-19 Genome Consortium	2021-12-13
EPI_ISL_7597251	2021-11-25	Europe	Denmark	AY.43	Department of Bacteria, Parasites and Fungi, Statens Serum Institut, Copenhagen, Denmark	Statens Serum Institut Bioinformatics and Microbial Genomics	Danish Covid-19 Genome Consortium	2021-12-13
EPI_ISL_7597302	2021-11-25	Europe	Denmark	AY.43	Department of Bacteria, Parasites and Fungi, Statens Serum Institut, Copenhagen, Denmark	Statens Serum Institut Bioinformatics and Microbial Genomics	Danish Covid-19 Genome Consortium	2021-12-13
EPI_ISL_7597252	2021-11-25	Europe	Denmark	AY.4	Department of Bacteria, Parasites and Fungi, Statens Serum Institut, Copenhagen, Denmark	Statens Serum Institut Bioinformatics and Microbial Genomics	Danish Covid-19 Genome Consortium	2021-12-13
EPI_ISL_7597288	2021-11-25	Europe	Denmark	AY.4	Department of Bacteria, Parasites and Fungi, Statens Serum Institut, Copenhagen, Denmark	Statens Serum Institut Bioinformatics and Microbial Genomics	Danish Covid-19 Genome Consortium	2021-12-13
EPI_ISL_7597362	2021-11-25	Europe	Denmark	AY.43	Department of Bacteria, Parasites and Fungi, Statens Serum Institut, Copenhagen, Denmark	Statens Serum Institut Bioinformatics and Microbial Genomics	Danish Covid-19 Genome Consortium	2021-12-13
EPI_ISL_7597342	2021-11-25	Europe	Denmark	AY.4	Department of Bacteria, Parasites and Fungi, Statens Serum Institut, Copenhagen, Denmark	Statens Serum Institut Bioinformatics and Microbial Genomics	Danish Covid-19 Genome Consortium	2021-12-13
EPI_ISL_7597261	2021-11-25	Europe	Denmark	AY.122.1	Department of Bacteria, Parasites and Fungi, Statens Serum Institut, Copenhagen, Denmark	Statens Serum Institut Bioinformatics and Microbial Genomics	Danish Covid-19 Genome Consortium	2021-12-13
EPI_ISL_7597260	2021-11-25	Europe	Denmark	AY.46	Department of Bacteria, Parasites and Fungi, Statens Serum Institut, Copenhagen, Denmark	Statens Serum Institut Bioinformatics and Microbial Genomics	Danish Covid-19 Genome Consortium	2021-12-13
EPI_ISL_7597301	2021-11-25	Europe	Denmark	AY.46	Department of Bacteria, Parasites and Fungi, Statens Serum Institut, Copenhagen, Denmark	Statens Serum Institut Bioinformatics and Microbial Genomics	Danish Covid-19 Genome Consortium	2021-12-13
EPI_ISL_7597310	2021-11-25	Europe	Denmark	AY.4	Department of Bacteria, Parasites and Fungi, Statens Serum Institut, Copenhagen, Denmark	Statens Serum Institut Bioinformatics and Microbial Genomics	Danish Covid-19 Genome Consortium	2021-12-13
EPI_ISL_7597318	2021-11-25	Europe	Denmark	AY.36	Department of Bacteria, Parasites and Fungi, Statens Serum Institut, Copenhagen, Denmark	Statens Serum Institut Bioinformatics and Microbial Genomics	Danish Covid-19 Genome Consortium	2021-12-13
EPI_ISL_7597387	2021-11-25	Europe	Denmark	AY.122	Department of Bacteria, Parasites and Fungi, Statens Serum Institut, Copenhagen, Denmark	Statens Serum Institut Bioinformatics and Microbial Genomics	Danish Covid-19 Genome Consortium	2021-12-13
EPI_ISL_7597380	2021-11-25	Europe	Denmark	AY.4	Department of Bacteria, Parasites and Fungi, Statens Serum Institut, Copenhagen, Denmark	Statens Serum Institut Bioinformatics and Microbial Genomics	Danish Covid-19 Genome Consortium	2021-12-13
EPI_ISL_7597279	2021-11-25	Europe	Denmark	AY.122.1	Department of Bacteria, Parasites and Fungi, Statens Serum Institut, Copenhagen, Denmark	Statens Serum Institut Bioinformatics and Microbial Genomics	Danish Covid-19 Genome Consortium	2021-12-13
EPI_ISL_7597309	2021-11-25	Europe	Denmark	AY.98.1	Department of Bacteria, Parasites and Fungi, Statens Serum Institut, Copenhagen, Denmark	Statens Serum Institut Bioinformatics and Microbial Genomics	Danish Covid-19 Genome Consortium	2021-12-13
EPI_ISL_7597291	2021-11-25	Europe	Denmark	AY.111	Department of Bacteria, Parasites and Fungi, Statens Serum Institut, Copenhagen, Denmark	Statens Serum Institut Bioinformatics and Microbial Genomics	Danish Covid-19 Genome Consortium	2021-12-13
EPI_ISL_7597344	2021-11-25	Europe	Denmark	AY.4	Department of Bacteria, Parasites and Fungi, Statens Serum Institut, Copenhagen, Denmark	Statens Serum Institut Bioinformatics and Microbial Genomics	Danish Covid-19 Genome Consortium	2021-12-13
EPI_ISL_7597363	2021-11-25	Europe	Denmark	AY.36	Department of Bacteria, Parasites and Fungi, Statens Serum Institut, Copenhagen, Denmark	Statens Serum Institut Bioinformatics and Microbial Genomics	Danish Covid-19 Genome Consortium	2021-12-13
EPI_ISL_7597308	2021-11-25	Europe	Denmark	AY.122	Department of Bacteria, Parasites and Fungi, Statens Serum Institut, Copenhagen, Denmark	Statens Serum Institut Bioinformatics and Microbial Genomics	Danish Covid-19 Genome Consortium	2021-12-13
EPI_ISL_7597278	2021-11-25	Europe	Denmark	AY.4	Department of Bacteria, Parasites and Fungi, Statens Serum Institut, Copenhagen, Denmark	Statens Serum Institut Bioinformatics and Microbial Genomics	Danish Covid-19 Genome Consortium	2021-12-13
EPI_ISL_7597345	2021-11-25	Europe	Denmark	AY.43	Department of Bacteria, Parasites and Fungi, Statens Serum Institut, Copenhagen, Denmark	Statens Serum Institut Bioinformatics and Microbial Genomics	Danish Covid-19 Genome Consortium	2021-12-13
EPI_ISL_7597272	2021-11-25	Europe	Denmark	AY.119	Department of Bacteria, Parasites and Fungi, Statens Serum Institut, Copenhagen, Denmark	Statens Serum Institut Bioinformatics and Microbial Genomics	Danish Covid-19 Genome Consortium	2021-12-13
EPI_ISL_7597317	2021-11-25	Europe	Denmark	AY.4	Department of Bacteria, Parasites and Fungi, Statens Serum Institut, Copenhagen, Denmark	Statens Serum Institut Bioinformatics and Microbial Genomics	Danish Covid-19 Genome Consortium	2021-12-13
EPI_ISL_7597331	2021-11-25	Europe	Denmark	AY.122	Department of Bacteria, Parasites and Fungi, Statens Serum Institut, Copenhagen, Denmark	Statens Serum Institut Bioinformatics and Microbial Genomics	Danish Covid-19 Genome Consortium	2021-12-13
EPI_ISL_7597332	2021-11-25	Europe	Denmark	AY.4	Department of Bacteria, Parasites and Fungi, Statens Serum Institut, Copenhagen, Denmark	Statens Serum Institut Bioinformatics and Microbial Genomics	Danish Covid-19 Genome Consortium	2021-12-13
EPI_ISL_7597290	2021-11-25	Europe	Denmark	AY.4	Department of Bacteria, Parasites and Fungi, Statens Serum Institut, Copenhagen, Denmark	Statens Serum Institut Bioinformatics and Microbial Genomics	Danish Covid-19 Genome Consortium	2021-12-13
EPI_ISL_7597374	2021-11-25	Europe	Denmark	B.1.617.2	Department of Bacteria, Parasites and Fungi, Statens Serum Institut, Copenhagen, Denmark	Statens Serum Institut Bioinformatics and Microbial Genomics	Danish Covid-19 Genome Consortium	2021-12-13
EPI_ISL_7597333	2021-11-25	Europe	Denmark	AY.4	Department of Bacteria, Parasites and Fungi, Statens Serum Institut, Copenhagen, Denmark	Statens Serum Institut Bioinformatics and Microbial Genomics	Danish Covid-19 Genome Consortium	2021-12-13
EPI_ISL_7597622	2021-11-25	Europe	Denmark	AY.4	Department of Bacteria, Parasites and Fungi, Statens Serum Institut, Copenhagen, Denmark	Statens Serum Institut Bioinformatics and Microbial Genomics	Danish Covid-19 Genome Consortium	2021-12-13
EPI_ISL_7644790	2021-11-25	Europe	Denmark	AY.43	Department of Bacteria, Parasites and Fungi, Statens Serum Institut, Copenhagen, Denmark	Statens Serum Institut Bioinformatics and Microbial Genomics	Danish Covid-19 Genome Consortium	2021-12-14
EPI_ISL_7644771	2021-11-25	Europe	Denmark	AY.122	Department of Bacteria, Parasites and Fungi, Statens Serum Institut, Copenhagen, Denmark	Statens Serum Institut Bioinformatics and Microbial Genomics	Danish Covid-19 Genome Consortium	2021-12-14
EPI_ISL_7730131	2021-11-25	Europe	Denmark	AY.43	Department of Bacteria, Parasites and Fungi, Statens Serum Institut, Copenhagen, Denmark	Statens Serum Institut Bioinformatics and Microbial Genomics	Danish Covid-19 Genome Consortium	2021-12-16
EPI_ISL_7730249	2021-11-25	Europe	Denmark	AY.4	Department of Bacteria, Parasites and Fungi, Statens Serum Institut, Copenhagen, Denmark	Statens Serum Institut Bioinformatics and Microbial Genomics	Danish Covid-19 Genome Consortium	2021-12-16
EPI_ISL_7730327	2021-11-25	Europe	Denmark	AY.98.1	Department of Bacteria, Parasites and Fungi, Statens Serum Institut, Copenhagen, Denmark	Statens Serum Institut Bioinformatics and Microbial Genomics	Danish Covid-19 Genome Consortium	2021-12-16
EPI_ISL_7731894	2021-11-25	Europe	Denmark	AY.43	Department of Bacteria, Parasites and Fungi, Statens Serum Institut, Copenhagen, Denmark	Statens Serum Institut Bioinformatics and Microbial Genomics	Danish Covid-19 Genome Consortium	2021-12-16
EPI_ISL_7732470	2021-11-25	Europe	Denmark	AY.4	Department of Bacteria, Parasites and Fungi, Statens Serum Institut, Copenhagen, Denmark	Statens Serum Institut Bioinformatics and Microbial Genomics	Danish Covid-19 Genome Consortium	2021-12-16
EPI_ISL_7732472	2021-11-25	Europe	Denmark	AY.43	Department of Bacteria, Parasites and Fungi, Statens Serum Institut, Copenhagen, Denmark	Statens Serum Institut Bioinformatics and Microbial Genomics	Danish Covid-19 Genome Consortium	2021-12-16
EPI_ISL_7732474	2021-11-25	Europe	Denmark	AY.43	Department of Bacteria, Parasites and Fungi, Statens Serum Institut, Copenhagen, Denmark	Statens Serum Institut Bioinformatics and Microbial Genomics	Danish Covid-19 Genome Consortium	2021-12-16
EPI_ISL_7909796	2021-11-25	Europe	Denmark	AY.98	Department of Bacteria, Parasites and Fungi, Statens Serum Institut, Copenhagen, Denmark	Statens Serum Institut Bioinformatics and Microbial Genomics	Danish Covid-19 Genome Consortium	2021-12-21
EPI_ISL_7911110	2021-11-25	Europe	Denmark	AY.39	Department of Bacteria, Parasites and Fungi, Statens Serum Institut, Copenhagen, Denmark	Statens Serum Institut Bioinformatics and Microbial Genomics	Danish Covid-19 Genome Consortium	2021-12-21
EPI_ISL_7912178	2021-11-25	Europe	Denmark	AY.43	Department of Bacteria, Parasites and Fungi, Statens Serum Institut, Copenhagen, Denmark	Statens Serum Institut Bioinformatics and Microbial Genomics	Danish Covid-19 Genome Consortium	2021-12-21
EPI_ISL_7912426	2021-11-25	Europe	Denmark	B.1.617.2	Department of Bacteria, Parasites and Fungi, Statens Serum Institut, Copenhagen, Denmark	Statens Serum Institut Bioinformatics and Microbial Genomics	Danish Covid-19 Genome Consortium	2021-12-21
EPI_ISL_7912502	2021-11-25	Europe	Denmark	AY.121.1	Department of Bacteria, Parasites and Fungi, Statens Serum Institut, Copenhagen, Denmark	Statens Serum Institut Bioinformatics and Microbial Genomics	Danish Covid-19 Genome Consortium	2021-12-21
EPI_ISL_7904388	2021-11-25	Europe	Denmark	AY.33	Department of Bacteria, Parasites and Fungi, Statens Serum Institut, Copenhagen, Denmark	Statens Serum Institut Bioinformatics and Microbial Genomics	Danish Covid-19 Genome Consortium	2021-12-21
EPI_ISL_7905188	2021-11-25	Europe	Denmark	AY.126	Department of Bacteria, Parasites and Fungi, Statens Serum Institut, Copenhagen, Denmark	Statens Serum Institut Bioinformatics and Microbial Genomics	Danish Covid-19 Genome Consortium	2021-12-21
EPI_ISL_7904918	2021-11-25	Europe	Denmark	AY.43	Department of Bacteria, Parasites and Fungi, Statens Serum Institut, Copenhagen, Denmark	Statens Serum Institut Bioinformatics and Microbial Genomics	Danish Covid-19 Genome Consortium	2021-12-21
EPI_ISL_7905333	2021-11-25	Europe	Denmark	AY.122	Department of Bacteria, Parasites and Fungi, Statens Serum Institut, Copenhagen, Denmark	Statens Serum Institut Bioinformatics and Microbial Genomics	Danish Covid-19 Genome Consortium	2021-12-21
EPI_ISL_7905824	2021-11-25	Europe	Denmark	AY.121	Department of Bacteria, Parasites and Fungi, Statens Serum Institut, Copenhagen, Denmark	Statens Serum Institut Bioinformatics and Microbial Genomics	Danish Covid-19 Genome Consortium	2021-12-21
EPI_ISL_7914587	2021-11-25	Europe	Denmark	AY.122	Department of Bacteria, Parasites and Fungi, Statens Serum Institut, Copenhagen, Denmark	Statens Serum Institut Bioinformatics and Microbial Genomics	Danish Covid-19 Genome Consortium	2021-12-21
EPI_ISL_7915656	2021-11-25	Europe	Denmark	AY.33	Department of Bacteria, Parasites and Fungi, Statens Serum Institut, Copenhagen, Denmark	Statens Serum Institut Bioinformatics and Microbial Genomics	Danish Covid-19 Genome Consortium	2021-12-21
EPI_ISL_7915867	2021-11-25	Europe	Denmark	AY.43	Department of Bacteria, Parasites and Fungi, Statens Serum Institut, Copenhagen, Denmark	Statens Serum Institut Bioinformatics and Microbial Genomics	Danish Covid-19 Genome Consortium	2021-12-21
EPI_ISL_7916359	2021-11-25	Europe	Denmark	AY.36	Department of Bacteria, Parasites and Fungi, Statens Serum Institut, Copenhagen, Denmark	Statens Serum Institut Bioinformatics and Microbial Genomics	Danish Covid-19 Genome Consortium	2021-12-21
EPI_ISL_7916753	2021-11-25	Europe	Denmark	AY.33	Department of Bacteria, Parasites and Fungi, Statens Serum Institut, Copenhagen, Denmark	Statens Serum Institut Bioinformatics and Microbial Genomics	Danish Covid-19 Genome Consortium	2021-12-21
EPI_ISL_7908810	2021-11-25	Europe	Denmark	AY.36	Department of Bacteria, Parasites and Fungi, Statens Serum Institut, Copenhagen, Denmark	Statens Serum Institut Bioinformatics and Microbial Genomics	Danish Covid-19 Genome Consortium	2021-12-21
EPI_ISL_7918690	2021-11-25	Europe	Denmark	AY.33	Department of Bacteria, Parasites and Fungi, Statens Serum Institut, Copenhagen, Denmark	Statens Serum Institut Bioinformatics and Microbial Genomics	Danish Covid-19 Genome Consortium	2021-12-21
EPI_ISL_7919007	2021-11-25	Europe	Denmark	B.1.617.2	Department of Bacteria, Parasites and Fungi, Statens Serum Institut, Copenhagen, Denmark	Statens Serum Institut Bioinformatics and Microbial Genomics	Danish Covid-19 Genome Consortium	2021-12-21
EPI_ISL_7919629	2021-11-25	Europe	Denmark	AY.126	Department of Bacteria, Parasites and Fungi, Statens Serum Institut, Copenhagen, Denmark	Statens Serum Institut Bioinformatics and Microbial Genomics	Danish Covid-19 Genome Consortium	2021-12-21
EPI_ISL_7968163	2021-11-25	Europe	Denmark	AY.73	Department of Bacteria, Parasites and Fungi, Statens Serum Institut, Copenhagen, Denmark	Statens Serum Institut Bioinformatics and Microbial Genomics	Danish Covid-19 Genome Consortium	2021-12-22
EPI_ISL_7952282	2021-11-25	Europe	Denmark	AY.43	Department of Bacteria, Parasites and Fungi, Statens Serum Institut, Copenhagen, Denmark	Statens Serum Institut Bioinformatics and Microbial Genomics	Danish Covid-19 Genome Consortium	2021-12-22
EPI_ISL_7952459	2021-11-25	Europe	Denmark	AY.43	Department of Bacteria, Parasites and Fungi, Statens Serum Institut, Copenhagen, Denmark	Statens Serum Institut Bioinformatics and Microbial Genomics	Danish Covid-19 Genome Consortium	2021-12-22
EPI_ISL_7952460	2021-11-25	Europe	Denmark	AY.122	Department of Bacteria, Parasites and Fungi, Statens Serum Institut, Copenhagen, Denmark	Statens Serum Institut Bioinformatics and Microbial Genomics	Danish Covid-19 Genome Consortium	2021-12-22
EPI_ISL_7965007	2021-11-25	Europe	Denmark	AY.58	Department of Bacteria, Parasites and Fungi, Statens Serum Institut, Copenhagen, Denmark	Statens Serum Institut Bioinformatics and Microbial Genomics	Danish Covid-19 Genome Consortium	2021-12-22
EPI_ISL_7965138	2021-11-25	Europe	Denmark	AY.4.6	Department of Bacteria, Parasites and Fungi, Statens Serum Institut, Copenhagen, Denmark	Statens Serum Institut Bioinformatics and Microbial Genomics	Danish Covid-19 Genome Consortium	2021-12-22
EPI_ISL_7967036	2021-11-25	Europe	Denmark	AY.39	Department of Bacteria, Parasites and Fungi, Statens Serum Institut, Copenhagen, Denmark	Statens Serum Institut Bioinformatics and Microbial Genomics	Danish Covid-19 Genome Consortium	2021-12-22
EPI_ISL_7967167	2021-11-25	Europe	Denmark	AY.4.2	Department of Bacteria, Parasites and Fungi, Statens Serum Institut, Copenhagen, Denmark	Statens Serum Institut Bioinformatics and Microbial Genomics	Danish Covid-19 Genome Consortium	2021-12-22
EPI_ISL_7967193	2021-11-25	Europe	Denmark	AY.4.6	Department of Bacteria, Parasites and Fungi, Statens Serum Institut, Copenhagen, Denmark	Statens Serum Institut Bioinformatics and Microbial Genomics	Danish Covid-19 Genome Consortium	2021-12-22
EPI_ISL_7967597	2021-11-25	Europe	Denmark	AY.4	Department of Bacteria, Parasites and Fungi, Statens Serum Institut, Copenhagen, Denmark	Statens Serum Institut Bioinformatics and Microbial Genomics	Danish Covid-19 Genome Consortium	2021-12-22
EPI_ISL_7967635	2021-11-25	Europe	Denmark	AY.7.1	Department of Bacteria, Parasites and Fungi, Statens Serum Institut, Copenhagen, Denmark	Statens Serum Institut Bioinformatics and Microbial Genomics	Danish Covid-19 Genome Consortium	2021-12-22
EPI_ISL_7967760	2021-11-25	Europe	Denmark	AY.126	Department of Bacteria, Parasites and Fungi, Statens Serum Institut, Copenhagen, Denmark	Statens Serum Institut Bioinformatics and Microbial Genomics	Danish Covid-19 Genome Consortium	2021-12-22
EPI_ISL_7967912	2021-11-25	Europe	Denmark	AY.126	Department of Bacteria, Parasites and Fungi, Statens Serum Institut, Copenhagen, Denmark	Statens Serum Institut Bioinformatics and Microbial Genomics	Danish Covid-19 Genome Consortium	2021-12-22
EPI_ISL_7968113	2021-11-25	Europe	Denmark	AY.43	Department of Bacteria, Parasites and Fungi, Statens Serum Institut, Copenhagen, Denmark	Statens Serum Institut Bioinformatics and Microbial Genomics	Danish Covid-19 Genome Consortium	2021-12-22
EPI_ISL_7968392	2021-11-25	Europe	Denmark	AY.9.2	Department of Bacteria, Parasites and Fungi, Statens Serum Institut, Copenhagen, Denmark	Statens Serum Institut Bioinformatics and Microbial Genomics	Danish Covid-19 Genome Consortium	2021-12-22
EPI_ISL_7968467	2021-11-25	Europe	Denmark	AY.43	Department of Bacteria, Parasites and Fungi, Statens Serum Institut, Copenhagen, Denmark	Statens Serum Institut Bioinformatics and Microbial Genomics	Danish Covid-19 Genome Consortium	2021-12-22
EPI_ISL_7952457	2021-11-25	Europe	Denmark	AY.4	Department of Bacteria, Parasites and Fungi, Statens Serum Institut, Copenhagen, Denmark	Statens Serum Institut Bioinformatics and Microbial Genomics	Danish Covid-19 Genome Consortium	2021-12-22
EPI_ISL_7952462	2021-11-25	Europe	Denmark	AY.43	Department of Bacteria, Parasites and Fungi, Statens Serum Institut, Copenhagen, Denmark	Statens Serum Institut Bioinformatics and Microbial Genomics	Danish Covid-19 Genome Consortium	2021-12-22
EPI_ISL_7952461	2021-11-25	Europe	Denmark	AY.4	Department of Bacteria, Parasites and Fungi, Statens Serum Institut, Copenhagen, Denmark	Statens Serum Institut Bioinformatics and Microbial Genomics	Danish Covid-19 Genome Consortium	2021-12-22
EPI_ISL_7964993	2021-11-25	Europe	Denmark	AY.43	Department of Bacteria, Parasites and Fungi, Statens Serum Institut, Copenhagen, Denmark	Statens Serum Institut Bioinformatics and Microbial Genomics	Danish Covid-19 Genome Consortium	2021-12-22
EPI_ISL_7968447	2021-11-25	Europe	Denmark	AY.39	Department of Bacteria, Parasites and Fungi, Statens Serum Institut, Copenhagen, Denmark	Statens Serum Institut Bioinformatics and Microbial Genomics	Danish Covid-19 Genome Consortium	2021-12-22
EPI_ISL_7968276	2021-11-25	Europe	Denmark	AY.33	Department of Bacteria, Parasites and Fungi, Statens Serum Institut, Copenhagen, Denmark	Statens Serum Institut Bioinformatics and Microbial Genomics	Danish Covid-19 Genome Consortium	2021-12-22
EPI_ISL_7968152	2021-11-25	Europe	Denmark	AY.4	Department of Bacteria, Parasites and Fungi, Statens Serum Institut, Copenhagen, Denmark	Statens Serum Institut Bioinformatics and Microbial Genomics	Danish Covid-19 Genome Consortium	2021-12-22
EPI_ISL_7968988	2021-11-25	Europe	Denmark	AY.43	Department of Bacteria, Parasites and Fungi, Statens Serum Institut, Copenhagen, Denmark	Statens Serum Institut Bioinformatics and Microbial Genomics	Danish Covid-19 Genome Consortium	2021-12-22
EPI_ISL_7969267	2021-11-25	Europe	Denmark	AY.43	Department of Bacteria, Parasites and Fungi, Statens Serum Institut, Copenhagen, Denmark	Statens Serum Institut Bioinformatics and Microbial Genomics	Danish Covid-19 Genome Consortium	2021-12-22
EPI_ISL_8002104	2021-11-25	Europe	Denmark	AY.122	Department of Bacteria, Parasites and Fungi, Statens Serum Institut, Copenhagen, Denmark	Statens Serum Institut Bioinformatics and Microbial Genomics	Danish Covid-19 Genome Consortium	2021-12-23
EPI_ISL_8053444	2021-11-25	Europe	Denmark	AY.122	Department of Bacteria, Parasites and Fungi, Statens Serum Institut, Copenhagen, Denmark	Statens Serum Institut Bioinformatics and Microbial Genomics	Danish Covid-19 Genome Consortium	2021-12-24
EPI_ISL_8053435	2021-11-25	Europe	Denmark	AY.33	Department of Bacteria, Parasites and Fungi, Statens Serum Institut, Copenhagen, Denmark	Statens Serum Institut Bioinformatics and Microbial Genomics	Danish Covid-19 Genome Consortium	2021-12-24
EPI_ISL_8054203	2021-11-25	Europe	Denmark	AY.4	Department of Bacteria, Parasites and Fungi, Statens Serum Institut, Copenhagen, Denmark	Statens Serum Institut Bioinformatics and Microbial Genomics	Danish Covid-19 Genome Consortium	2021-12-24
EPI_ISL_8054086	2021-11-25	Europe	Denmark	AY.4	Department of Bacteria, Parasites and Fungi, Statens Serum Institut, Copenhagen, Denmark	Statens Serum Institut Bioinformatics and Microbial Genomics	Danish Covid-19 Genome Consortium	2021-12-24
EPI_ISL_8054160	2021-11-25	Europe	Denmark	AY.98.1	Department of Bacteria, Parasites and Fungi, Statens Serum Institut, Copenhagen, Denmark	Statens Serum Institut Bioinformatics and Microbial Genomics	Danish Covid-19 Genome Consortium	2021-12-24
EPI_ISL_8054357	2021-11-25	Europe	Denmark	BA.1	Department of Bacteria, Parasites and Fungi, Statens Serum Institut, Copenhagen, Denmark	Statens Serum Institut Bioinformatics and Microbial Genomics	Danish Covid-19 Genome Consortium	2021-12-24
EPI_ISL_8053567	2021-11-25	Europe	Denmark	AY.4	Department of Bacteria, Parasites and Fungi, Statens Serum Institut, Copenhagen, Denmark	Statens Serum Institut Bioinformatics and Microbial Genomics	Danish Covid-19 Genome Consortium	2021-12-24
EPI_ISL_8054947	2021-11-25	Europe	Denmark	AY.4.2.3	Department of Bacteria, Parasites and Fungi, Statens Serum Institut, Copenhagen, Denmark	Statens Serum Institut Bioinformatics and Microbial Genomics	Danish Covid-19 Genome Consortium	2021-12-24
EPI_ISL_8054854	2021-11-25	Europe	Denmark	B.1.617.2	Department of Bacteria, Parasites and Fungi, Statens Serum Institut, Copenhagen, Denmark	Statens Serum Institut Bioinformatics and Microbial Genomics	Danish Covid-19 Genome Consortium	2021-12-24
EPI_ISL_8054962	2021-11-25	Europe	Denmark	AY.9.2	Department of Bacteria, Parasites and Fungi, Statens Serum Institut, Copenhagen, Denmark	Statens Serum Institut Bioinformatics and Microbial Genomics	Danish Covid-19 Genome Consortium	2021-12-24
EPI_ISL_8139345	2021-11-25	Europe	Denmark	AY.42	Department of Bacteria, Parasites and Fungi, Statens Serum Institut, Copenhagen, Denmark	Statens Serum Institut Bioinformatics and Microbial Genomics	Danish Covid-19 Genome Consortium	2021-12-28
EPI_ISL_6964041	2021-11-26	Europe	Denmark	AY.43	Department of Bacteria, Parasites and Fungi, Statens Serum Institut, Copenhagen, Denmark	Statens Serum Institut Bioinformatics and Microbial Genomics	Danish Covid-19 Genome Consortium	2021-12-02
EPI_ISL_6964626	2021-11-26	Europe	Denmark	AY.4	Department of Bacteria, Parasites and Fungi, Statens Serum Institut, Copenhagen, Denmark	Statens Serum Institut Bioinformatics and Microbial Genomics	Danish Covid-19 Genome Consortium	2021-12-02
EPI_ISL_6965036	2021-11-26	Europe	Denmark	AY.6	Department of Bacteria, Parasites and Fungi, Statens Serum Institut, Copenhagen, Denmark	Statens Serum Institut Bioinformatics and Microbial Genomics	Danish Covid-19 Genome Consortium	2021-12-02
EPI_ISL_6965134	2021-11-26	Europe	Denmark	AY.43	Department of Bacteria, Parasites and Fungi, Statens Serum Institut, Copenhagen, Denmark	Statens Serum Institut Bioinformatics and Microbial Genomics	Danish Covid-19 Genome Consortium	2021-12-02
EPI_ISL_6966375	2021-11-26	Europe	Denmark	AY.4	Department of Bacteria, Parasites and Fungi, Statens Serum Institut, Copenhagen, Denmark	Statens Serum Institut Bioinformatics and Microbial Genomics	Danish Covid-19 Genome Consortium	2021-12-02
EPI_ISL_6967472	2021-11-26	Europe	Denmark	AY.4	Department of Bacteria, Parasites and Fungi, Statens Serum Institut, Copenhagen, Denmark	Statens Serum Institut Bioinformatics and Microbial Genomics	Danish Covid-19 Genome Consortium	2021-12-02
EPI_ISL_7059623	2021-11-26	Europe	Denmark	AY.122	Department of Bacteria, Parasites and Fungi, Statens Serum Institut, Copenhagen, Denmark	Statens Serum Institut Bioinformatics and Microbial Genomics	Danish Covid-19 Genome Consortium	2021-12-03
EPI_ISL_7059639	2021-11-26	Europe	Denmark	AY.4.2	Department of Bacteria, Parasites and Fungi, Statens Serum Institut, Copenhagen, Denmark	Statens Serum Institut Bioinformatics and Microbial Genomics	Danish Covid-19 Genome Consortium	2021-12-03
EPI_ISL_7059681	2021-11-26	Europe	Denmark	AY.43	Department of Bacteria, Parasites and Fungi, Statens Serum Institut, Copenhagen, Denmark	Statens Serum Institut Bioinformatics and Microbial Genomics	Danish Covid-19 Genome Consortium	2021-12-03
EPI_ISL_7059688	2021-11-26	Europe	Denmark	AY.4	Department of Bacteria, Parasites and Fungi, Statens Serum Institut, Copenhagen, Denmark	Statens Serum Institut Bioinformatics and Microbial Genomics	Danish Covid-19 Genome Consortium	2021-12-03
EPI_ISL_7059716	2021-11-26	Europe	Denmark	AY.36	Department of Bacteria, Parasites and Fungi, Statens Serum Institut, Copenhagen, Denmark	Statens Serum Institut Bioinformatics and Microbial Genomics	Danish Covid-19 Genome Consortium	2021-12-03
EPI_ISL_7059719	2021-11-26	Europe	Denmark	B.1.617.2	Department of Bacteria, Parasites and Fungi, Statens Serum Institut, Copenhagen, Denmark	Statens Serum Institut Bioinformatics and Microbial Genomics	Danish Covid-19 Genome Consortium	2021-12-03
EPI_ISL_7059749	2021-11-26	Europe	Denmark	AY.4	Department of Bacteria, Parasites and Fungi, Statens Serum Institut, Copenhagen, Denmark	Statens Serum Institut Bioinformatics and Microbial Genomics	Danish Covid-19 Genome Consortium	2021-12-03
EPI_ISL_7059781	2021-11-26	Europe	Denmark	AY.122	Department of Bacteria, Parasites and Fungi, Statens Serum Institut, Copenhagen, Denmark	Statens Serum Institut Bioinformatics and Microbial Genomics	Danish Covid-19 Genome Consortium	2021-12-03
EPI_ISL_7059807	2021-11-26	Europe	Denmark	AY.4	Department of Bacteria, Parasites and Fungi, Statens Serum Institut, Copenhagen, Denmark	Statens Serum Institut Bioinformatics and Microbial Genomics	Danish Covid-19 Genome Consortium	2021-12-03
EPI_ISL_7059808	2021-11-26	Europe	Denmark	AY.4	Department of Bacteria, Parasites and Fungi, Statens Serum Institut, Copenhagen, Denmark	Statens Serum Institut Bioinformatics and Microbial Genomics	Danish Covid-19 Genome Consortium	2021-12-03
EPI_ISL_7059815	2021-11-26	Europe	Denmark	AY.4	Department of Bacteria, Parasites and Fungi, Statens Serum Institut, Copenhagen, Denmark	Statens Serum Institut Bioinformatics and Microbial Genomics	Danish Covid-19 Genome Consortium	2021-12-03
EPI_ISL_7059838	2021-11-26	Europe	Denmark	B.1.617.2	Department of Bacteria, Parasites and Fungi, Statens Serum Institut, Copenhagen, Denmark	Statens Serum Institut Bioinformatics and Microbial Genomics	Danish Covid-19 Genome Consortium	2021-12-03
EPI_ISL_7059871	2021-11-26	Europe	Denmark	B.1.617.2	Department of Bacteria, Parasites and Fungi, Statens Serum Institut, Copenhagen, Denmark	Statens Serum Institut Bioinformatics and Microbial Genomics	Danish Covid-19 Genome Consortium	2021-12-03
EPI_ISL_7059880	2021-11-26	Europe	Denmark	AY.122	Department of Bacteria, Parasites and Fungi, Statens Serum Institut, Copenhagen, Denmark	Statens Serum Institut Bioinformatics and Microbial Genomics	Danish Covid-19 Genome Consortium	2021-12-03
EPI_ISL_7059906	2021-11-26	Europe	Denmark	AY.5	Department of Bacteria, Parasites and Fungi, Statens Serum Institut, Copenhagen, Denmark	Statens Serum Institut Bioinformatics and Microbial Genomics	Danish Covid-19 Genome Consortium	2021-12-03
EPI_ISL_7059908	2021-11-26	Europe	Denmark	AY.4	Department of Bacteria, Parasites and Fungi, Statens Serum Institut, Copenhagen, Denmark	Statens Serum Institut Bioinformatics and Microbial Genomics	Danish Covid-19 Genome Consortium	2021-12-03
EPI_ISL_7059913	2021-11-26	Europe	Denmark	AY.43	Department of Bacteria, Parasites and Fungi, Statens Serum Institut, Copenhagen, Denmark	Statens Serum Institut Bioinformatics and Microbial Genomics	Danish Covid-19 Genome Consortium	2021-12-03
EPI_ISL_7059923	2021-11-26	Europe	Denmark	AY.4.2	Department of Bacteria, Parasites and Fungi, Statens Serum Institut, Copenhagen, Denmark	Statens Serum Institut Bioinformatics and Microbial Genomics	Danish Covid-19 Genome Consortium	2021-12-03
EPI_ISL_7059924	2021-11-26	Europe	Denmark	AY.43	Department of Bacteria, Parasites and Fungi, Statens Serum Institut, Copenhagen, Denmark	Statens Serum Institut Bioinformatics and Microbial Genomics	Danish Covid-19 Genome Consortium	2021-12-03
EPI_ISL_7059938	2021-11-26	Europe	Denmark	AY.4	Department of Bacteria, Parasites and Fungi, Statens Serum Institut, Copenhagen, Denmark	Statens Serum Institut Bioinformatics and Microbial Genomics	Danish Covid-19 Genome Consortium	2021-12-03
EPI_ISL_7059950	2021-11-26	Europe	Denmark	AY.43	Department of Bacteria, Parasites and Fungi, Statens Serum Institut, Copenhagen, Denmark	Statens Serum Institut Bioinformatics and Microbial Genomics	Danish Covid-19 Genome Consortium	2021-12-03
EPI_ISL_7059959	2021-11-26	Europe	Denmark	AY.4	Department of Bacteria, Parasites and Fungi, Statens Serum Institut, Copenhagen, Denmark	Statens Serum Institut Bioinformatics and Microbial Genomics	Danish Covid-19 Genome Consortium	2021-12-03
EPI_ISL_7059967	2021-11-26	Europe	Denmark	AY.43	Department of Bacteria, Parasites and Fungi, Statens Serum Institut, Copenhagen, Denmark	Statens Serum Institut Bioinformatics and Microbial Genomics	Danish Covid-19 Genome Consortium	2021-12-03
EPI_ISL_7059973	2021-11-26	Europe	Denmark	AY.43	Department of Bacteria, Parasites and Fungi, Statens Serum Institut, Copenhagen, Denmark	Statens Serum Institut Bioinformatics and Microbial Genomics	Danish Covid-19 Genome Consortium	2021-12-03
EPI_ISL_7059999	2021-11-26	Europe	Denmark	AY.4	Department of Bacteria, Parasites and Fungi, Statens Serum Institut, Copenhagen, Denmark	Statens Serum Institut Bioinformatics and Microbial Genomics	Danish Covid-19 Genome Consortium	2021-12-03
EPI_ISL_7060018	2021-11-26	Europe	Denmark	AY.46	Department of Bacteria, Parasites and Fungi, Statens Serum Institut, Copenhagen, Denmark	Statens Serum Institut Bioinformatics and Microbial Genomics	Danish Covid-19 Genome Consortium	2021-12-03
EPI_ISL_7060035	2021-11-26	Europe	Denmark	AY.103	Department of Bacteria, Parasites and Fungi, Statens Serum Institut, Copenhagen, Denmark	Statens Serum Institut Bioinformatics and Microbial Genomics	Danish Covid-19 Genome Consortium	2021-12-03
EPI_ISL_7060048	2021-11-26	Europe	Denmark	AY.122	Department of Bacteria, Parasites and Fungi, Statens Serum Institut, Copenhagen, Denmark	Statens Serum Institut Bioinformatics and Microbial Genomics	Danish Covid-19 Genome Consortium	2021-12-03
EPI_ISL_7060063	2021-11-26	Europe	Denmark	AY.46.6	Department of Bacteria, Parasites and Fungi, Statens Serum Institut, Copenhagen, Denmark	Statens Serum Institut Bioinformatics and Microbial Genomics	Danish Covid-19 Genome Consortium	2021-12-03
EPI_ISL_7060070	2021-11-26	Europe	Denmark	AY.122	Department of Bacteria, Parasites and Fungi, Statens Serum Institut, Copenhagen, Denmark	Statens Serum Institut Bioinformatics and Microbial Genomics	Danish Covid-19 Genome Consortium	2021-12-03
EPI_ISL_7060086	2021-11-26	Europe	Denmark	B.1.617.2	Department of Bacteria, Parasites and Fungi, Statens Serum Institut, Copenhagen, Denmark	Statens Serum Institut Bioinformatics and Microbial Genomics	Danish Covid-19 Genome Consortium	2021-12-03
EPI_ISL_7060121	2021-11-26	Europe	Denmark	B.1.617.2	Department of Bacteria, Parasites and Fungi, Statens Serum Institut, Copenhagen, Denmark	Statens Serum Institut Bioinformatics and Microbial Genomics	Danish Covid-19 Genome Consortium	2021-12-03
EPI_ISL_7060128	2021-11-26	Europe	Denmark	AY.122	Department of Bacteria, Parasites and Fungi, Statens Serum Institut, Copenhagen, Denmark	Statens Serum Institut Bioinformatics and Microbial Genomics	Danish Covid-19 Genome Consortium	2021-12-03
EPI_ISL_7060173	2021-11-26	Europe	Denmark	AY.4	Department of Bacteria, Parasites and Fungi, Statens Serum Institut, Copenhagen, Denmark	Statens Serum Institut Bioinformatics and Microbial Genomics	Danish Covid-19 Genome Consortium	2021-12-03
EPI_ISL_7060174	2021-11-26	Europe	Denmark	AY.9.1	Department of Bacteria, Parasites and Fungi, Statens Serum Institut, Copenhagen, Denmark	Statens Serum Institut Bioinformatics and Microbial Genomics	Danish Covid-19 Genome Consortium	2021-12-03
EPI_ISL_7060202	2021-11-26	Europe	Denmark	AY.6	Department of Bacteria, Parasites and Fungi, Statens Serum Institut, Copenhagen, Denmark	Statens Serum Institut Bioinformatics and Microbial Genomics	Danish Covid-19 Genome Consortium	2021-12-03
EPI_ISL_7060242	2021-11-26	Europe	Denmark	AY.4	Department of Bacteria, Parasites and Fungi, Statens Serum Institut, Copenhagen, Denmark	Statens Serum Institut Bioinformatics and Microbial Genomics	Danish Covid-19 Genome Consortium	2021-12-03
EPI_ISL_7060253	2021-11-26	Europe	Denmark	AY.4	Department of Bacteria, Parasites and Fungi, Statens Serum Institut, Copenhagen, Denmark	Statens Serum Institut Bioinformatics and Microbial Genomics	Danish Covid-19 Genome Consortium	2021-12-03
EPI_ISL_7060265	2021-11-26	Europe	Denmark	AY.42	Department of Bacteria, Parasites and Fungi, Statens Serum Institut, Copenhagen, Denmark	Statens Serum Institut Bioinformatics and Microbial Genomics	Danish Covid-19 Genome Consortium	2021-12-03
EPI_ISL_7060266	2021-11-26	Europe	Denmark	AY.4	Department of Bacteria, Parasites and Fungi, Statens Serum Institut, Copenhagen, Denmark	Statens Serum Institut Bioinformatics and Microbial Genomics	Danish Covid-19 Genome Consortium	2021-12-03
EPI_ISL_7060275	2021-11-26	Europe	Denmark	AY.4	Department of Bacteria, Parasites and Fungi, Statens Serum Institut, Copenhagen, Denmark	Statens Serum Institut Bioinformatics and Microbial Genomics	Danish Covid-19 Genome Consortium	2021-12-03
EPI_ISL_7060309	2021-11-26	Europe	Denmark	AY.9.1	Department of Bacteria, Parasites and Fungi, Statens Serum Institut, Copenhagen, Denmark	Statens Serum Institut Bioinformatics and Microbial Genomics	Danish Covid-19 Genome Consortium	2021-12-03
EPI_ISL_7060337	2021-11-26	Europe	Denmark	AY.5	Department of Bacteria, Parasites and Fungi, Statens Serum Institut, Copenhagen, Denmark	Statens Serum Institut Bioinformatics and Microbial Genomics	Danish Covid-19 Genome Consortium	2021-12-03
EPI_ISL_7060384	2021-11-26	Europe	Denmark	AY.6	Department of Bacteria, Parasites and Fungi, Statens Serum Institut, Copenhagen, Denmark	Statens Serum Institut Bioinformatics and Microbial Genomics	Danish Covid-19 Genome Consortium	2021-12-03
EPI_ISL_7060397	2021-11-26	Europe	Denmark	AY.4	Department of Bacteria, Parasites and Fungi, Statens Serum Institut, Copenhagen, Denmark	Statens Serum Institut Bioinformatics and Microbial Genomics	Danish Covid-19 Genome Consortium	2021-12-03
EPI_ISL_7060408	2021-11-26	Europe	Denmark	AY.98.1	Department of Bacteria, Parasites and Fungi, Statens Serum Institut, Copenhagen, Denmark	Statens Serum Institut Bioinformatics and Microbial Genomics	Danish Covid-19 Genome Consortium	2021-12-03
EPI_ISL_7060419	2021-11-26	Europe	Denmark	AY.4.2	Department of Bacteria, Parasites and Fungi, Statens Serum Institut, Copenhagen, Denmark	Statens Serum Institut Bioinformatics and Microbial Genomics	Danish Covid-19 Genome Consortium	2021-12-03
EPI_ISL_7060432	2021-11-26	Europe	Denmark	AY.4	Department of Bacteria, Parasites and Fungi, Statens Serum Institut, Copenhagen, Denmark	Statens Serum Institut Bioinformatics and Microbial Genomics	Danish Covid-19 Genome Consortium	2021-12-03
EPI_ISL_7060449	2021-11-26	Europe	Denmark	B.1.617.2	Department of Bacteria, Parasites and Fungi, Statens Serum Institut, Copenhagen, Denmark	Statens Serum Institut Bioinformatics and Microbial Genomics	Danish Covid-19 Genome Consortium	2021-12-03
EPI_ISL_7060468	2021-11-26	Europe	Denmark	AY.122	Department of Bacteria, Parasites and Fungi, Statens Serum Institut, Copenhagen, Denmark	Statens Serum Institut Bioinformatics and Microbial Genomics	Danish Covid-19 Genome Consortium	2021-12-03
EPI_ISL_7060469	2021-11-26	Europe	Denmark	AY.92	Department of Bacteria, Parasites and Fungi, Statens Serum Institut, Copenhagen, Denmark	Statens Serum Institut Bioinformatics and Microbial Genomics	Danish Covid-19 Genome Consortium	2021-12-03
EPI_ISL_7060472	2021-11-26	Europe	Denmark	AY.4	Department of Bacteria, Parasites and Fungi, Statens Serum Institut, Copenhagen, Denmark	Statens Serum Institut Bioinformatics and Microbial Genomics	Danish Covid-19 Genome Consortium	2021-12-03
EPI_ISL_7060493	2021-11-26	Europe	Denmark	AY.43	Department of Bacteria, Parasites and Fungi, Statens Serum Institut, Copenhagen, Denmark	Statens Serum Institut Bioinformatics and Microbial Genomics	Danish Covid-19 Genome Consortium	2021-12-03
EPI_ISL_7060530	2021-11-26	Europe	Denmark	B.1.617.2	Department of Bacteria, Parasites and Fungi, Statens Serum Institut, Copenhagen, Denmark	Statens Serum Institut Bioinformatics and Microbial Genomics	Danish Covid-19 Genome Consortium	2021-12-03
EPI_ISL_7060549	2021-11-26	Europe	Denmark	AY.111	Department of Bacteria, Parasites and Fungi, Statens Serum Institut, Copenhagen, Denmark	Statens Serum Institut Bioinformatics and Microbial Genomics	Danish Covid-19 Genome Consortium	2021-12-03
EPI_ISL_7060557	2021-11-26	Europe	Denmark	AY.43	Department of Bacteria, Parasites and Fungi, Statens Serum Institut, Copenhagen, Denmark	Statens Serum Institut Bioinformatics and Microbial Genomics	Danish Covid-19 Genome Consortium	2021-12-03
EPI_ISL_7060568	2021-11-26	Europe	Denmark	AY.102	Department of Bacteria, Parasites and Fungi, Statens Serum Institut, Copenhagen, Denmark	Statens Serum Institut Bioinformatics and Microbial Genomics	Danish Covid-19 Genome Consortium	2021-12-03
EPI_ISL_7060593	2021-11-26	Europe	Denmark	AY.4	Department of Bacteria, Parasites and Fungi, Statens Serum Institut, Copenhagen, Denmark	Statens Serum Institut Bioinformatics and Microbial Genomics	Danish Covid-19 Genome Consortium	2021-12-03
EPI_ISL_7060607	2021-11-26	Europe	Denmark	AY.43	Department of Bacteria, Parasites and Fungi, Statens Serum Institut, Copenhagen, Denmark	Statens Serum Institut Bioinformatics and Microbial Genomics	Danish Covid-19 Genome Consortium	2021-12-03
EPI_ISL_7060634	2021-11-26	Europe	Denmark	AY.43	Department of Bacteria, Parasites and Fungi, Statens Serum Institut, Copenhagen, Denmark	Statens Serum Institut Bioinformatics and Microbial Genomics	Danish Covid-19 Genome Consortium	2021-12-03
EPI_ISL_7060636	2021-11-26	Europe	Denmark	AY.5	Department of Bacteria, Parasites and Fungi, Statens Serum Institut, Copenhagen, Denmark	Statens Serum Institut Bioinformatics and Microbial Genomics	Danish Covid-19 Genome Consortium	2021-12-03
EPI_ISL_7060656	2021-11-26	Europe	Denmark	B.1.617.2	Department of Bacteria, Parasites and Fungi, Statens Serum Institut, Copenhagen, Denmark	Statens Serum Institut Bioinformatics and Microbial Genomics	Danish Covid-19 Genome Consortium	2021-12-03
EPI_ISL_7060668	2021-11-26	Europe	Denmark	AY.4	Department of Bacteria, Parasites and Fungi, Statens Serum Institut, Copenhagen, Denmark	Statens Serum Institut Bioinformatics and Microbial Genomics	Danish Covid-19 Genome Consortium	2021-12-03
EPI_ISL_7060676	2021-11-26	Europe	Denmark	AY.4	Department of Bacteria, Parasites and Fungi, Statens Serum Institut, Copenhagen, Denmark	Statens Serum Institut Bioinformatics and Microbial Genomics	Danish Covid-19 Genome Consortium	2021-12-03
EPI_ISL_7060677	2021-11-26	Europe	Denmark	AY.43	Department of Bacteria, Parasites and Fungi, Statens Serum Institut, Copenhagen, Denmark	Statens Serum Institut Bioinformatics and Microbial Genomics	Danish Covid-19 Genome Consortium	2021-12-03
EPI_ISL_7060684	2021-11-26	Europe	Denmark	AY.4.2	Department of Bacteria, Parasites and Fungi, Statens Serum Institut, Copenhagen, Denmark	Statens Serum Institut Bioinformatics and Microbial Genomics	Danish Covid-19 Genome Consortium	2021-12-03
EPI_ISL_7060685	2021-11-26	Europe	Denmark	AY.43	Department of Bacteria, Parasites and Fungi, Statens Serum Institut, Copenhagen, Denmark	Statens Serum Institut Bioinformatics and Microbial Genomics	Danish Covid-19 Genome Consortium	2021-12-03
EPI_ISL_7060696	2021-11-26	Europe	Denmark	AY.4	Department of Bacteria, Parasites and Fungi, Statens Serum Institut, Copenhagen, Denmark	Statens Serum Institut Bioinformatics and Microbial Genomics	Danish Covid-19 Genome Consortium	2021-12-03
EPI_ISL_7060718	2021-11-26	Europe	Denmark	AY.43	Department of Bacteria, Parasites and Fungi, Statens Serum Institut, Copenhagen, Denmark	Statens Serum Institut Bioinformatics and Microbial Genomics	Danish Covid-19 Genome Consortium	2021-12-03
EPI_ISL_7060719	2021-11-26	Europe	Denmark	AY.7.1	Department of Bacteria, Parasites and Fungi, Statens Serum Institut, Copenhagen, Denmark	Statens Serum Institut Bioinformatics and Microbial Genomics	Danish Covid-19 Genome Consortium	2021-12-03
EPI_ISL_7060757	2021-11-26	Europe	Denmark	AY.4	Department of Bacteria, Parasites and Fungi, Statens Serum Institut, Copenhagen, Denmark	Statens Serum Institut Bioinformatics and Microbial Genomics	Danish Covid-19 Genome Consortium	2021-12-03
EPI_ISL_7060777	2021-11-26	Europe	Denmark	B.1.617.2	Department of Bacteria, Parasites and Fungi, Statens Serum Institut, Copenhagen, Denmark	Statens Serum Institut Bioinformatics and Microbial Genomics	Danish Covid-19 Genome Consortium	2021-12-03
EPI_ISL_7060790	2021-11-26	Europe	Denmark	AY.122	Department of Bacteria, Parasites and Fungi, Statens Serum Institut, Copenhagen, Denmark	Statens Serum Institut Bioinformatics and Microbial Genomics	Danish Covid-19 Genome Consortium	2021-12-03
EPI_ISL_7060791	2021-11-26	Europe	Denmark	AY.43	Department of Bacteria, Parasites and Fungi, Statens Serum Institut, Copenhagen, Denmark	Statens Serum Institut Bioinformatics and Microbial Genomics	Danish Covid-19 Genome Consortium	2021-12-03
EPI_ISL_7060810	2021-11-26	Europe	Denmark	AY.5	Department of Bacteria, Parasites and Fungi, Statens Serum Institut, Copenhagen, Denmark	Statens Serum Institut Bioinformatics and Microbial Genomics	Danish Covid-19 Genome Consortium	2021-12-03
EPI_ISL_7060825	2021-11-26	Europe	Denmark	AY.117	Department of Bacteria, Parasites and Fungi, Statens Serum Institut, Copenhagen, Denmark	Statens Serum Institut Bioinformatics and Microbial Genomics	Danish Covid-19 Genome Consortium	2021-12-03
EPI_ISL_7060838	2021-11-26	Europe	Denmark	AY.43	Department of Bacteria, Parasites and Fungi, Statens Serum Institut, Copenhagen, Denmark	Statens Serum Institut Bioinformatics and Microbial Genomics	Danish Covid-19 Genome Consortium	2021-12-03
EPI_ISL_7060839	2021-11-26	Europe	Denmark	AY.4	Department of Bacteria, Parasites and Fungi, Statens Serum Institut, Copenhagen, Denmark	Statens Serum Institut Bioinformatics and Microbial Genomics	Danish Covid-19 Genome Consortium	2021-12-03
EPI_ISL_7060854	2021-11-26	Europe	Denmark	AY.4	Department of Bacteria, Parasites and Fungi, Statens Serum Institut, Copenhagen, Denmark	Statens Serum Institut Bioinformatics and Microbial Genomics	Danish Covid-19 Genome Consortium	2021-12-03
EPI_ISL_7060865	2021-11-26	Europe	Denmark	AY.102	Department of Bacteria, Parasites and Fungi, Statens Serum Institut, Copenhagen, Denmark	Statens Serum Institut Bioinformatics and Microbial Genomics	Danish Covid-19 Genome Consortium	2021-12-03
EPI_ISL_7060873	2021-11-26	Europe	Denmark	AY.46	Department of Bacteria, Parasites and Fungi, Statens Serum Institut, Copenhagen, Denmark	Statens Serum Institut Bioinformatics and Microbial Genomics	Danish Covid-19 Genome Consortium	2021-12-03
EPI_ISL_7060891	2021-11-26	Europe	Denmark	AY.43	Department of Bacteria, Parasites and Fungi, Statens Serum Institut, Copenhagen, Denmark	Statens Serum Institut Bioinformatics and Microbial Genomics	Danish Covid-19 Genome Consortium	2021-12-03
EPI_ISL_7060892	2021-11-26	Europe	Denmark	AY.4	Department of Bacteria, Parasites and Fungi, Statens Serum Institut, Copenhagen, Denmark	Statens Serum Institut Bioinformatics and Microbial Genomics	Danish Covid-19 Genome Consortium	2021-12-03
EPI_ISL_7060897	2021-11-26	Europe	Denmark	AY.43	Department of Bacteria, Parasites and Fungi, Statens Serum Institut, Copenhagen, Denmark	Statens Serum Institut Bioinformatics and Microbial Genomics	Danish Covid-19 Genome Consortium	2021-12-03
EPI_ISL_7060904	2021-11-26	Europe	Denmark	AY.4	Department of Bacteria, Parasites and Fungi, Statens Serum Institut, Copenhagen, Denmark	Statens Serum Institut Bioinformatics and Microbial Genomics	Danish Covid-19 Genome Consortium	2021-12-03
EPI_ISL_7060919	2021-11-26	Europe	Denmark	AY.43	Department of Bacteria, Parasites and Fungi, Statens Serum Institut, Copenhagen, Denmark	Statens Serum Institut Bioinformatics and Microbial Genomics	Danish Covid-19 Genome Consortium	2021-12-03
EPI_ISL_7060938	2021-11-26	Europe	Denmark	AY.46	Department of Bacteria, Parasites and Fungi, Statens Serum Institut, Copenhagen, Denmark	Statens Serum Institut Bioinformatics and Microbial Genomics	Danish Covid-19 Genome Consortium	2021-12-03
EPI_ISL_7060971	2021-11-26	Europe	Denmark	AY.4	Department of Bacteria, Parasites and Fungi, Statens Serum Institut, Copenhagen, Denmark	Statens Serum Institut Bioinformatics and Microbial Genomics	Danish Covid-19 Genome Consortium	2021-12-03
EPI_ISL_7060978	2021-11-26	Europe	Denmark	B.1.617.2	Department of Bacteria, Parasites and Fungi, Statens Serum Institut, Copenhagen, Denmark	Statens Serum Institut Bioinformatics and Microbial Genomics	Danish Covid-19 Genome Consortium	2021-12-03
EPI_ISL_7060986	2021-11-26	Europe	Denmark	AY.4	Department of Bacteria, Parasites and Fungi, Statens Serum Institut, Copenhagen, Denmark	Statens Serum Institut Bioinformatics and Microbial Genomics	Danish Covid-19 Genome Consortium	2021-12-03
EPI_ISL_7060990	2021-11-26	Europe	Denmark	AY.4.2	Department of Bacteria, Parasites and Fungi, Statens Serum Institut, Copenhagen, Denmark	Statens Serum Institut Bioinformatics and Microbial Genomics	Danish Covid-19 Genome Consortium	2021-12-03
EPI_ISL_7061004	2021-11-26	Europe	Denmark	AY.122	Department of Bacteria, Parasites and Fungi, Statens Serum Institut, Copenhagen, Denmark	Statens Serum Institut Bioinformatics and Microbial Genomics	Danish Covid-19 Genome Consortium	2021-12-03
EPI_ISL_7061005	2021-11-26	Europe	Denmark	AY.43	Department of Bacteria, Parasites and Fungi, Statens Serum Institut, Copenhagen, Denmark	Statens Serum Institut Bioinformatics and Microbial Genomics	Danish Covid-19 Genome Consortium	2021-12-03
EPI_ISL_7061017	2021-11-26	Europe	Denmark	B.1.617.2	Department of Bacteria, Parasites and Fungi, Statens Serum Institut, Copenhagen, Denmark	Statens Serum Institut Bioinformatics and Microbial Genomics	Danish Covid-19 Genome Consortium	2021-12-03
EPI_ISL_7061052	2021-11-26	Europe	Denmark	AY.39	Department of Bacteria, Parasites and Fungi, Statens Serum Institut, Copenhagen, Denmark	Statens Serum Institut Bioinformatics and Microbial Genomics	Danish Covid-19 Genome Consortium	2021-12-03
EPI_ISL_7061102	2021-11-26	Europe	Denmark	AY.92	Department of Bacteria, Parasites and Fungi, Statens Serum Institut, Copenhagen, Denmark	Statens Serum Institut Bioinformatics and Microbial Genomics	Danish Covid-19 Genome Consortium	2021-12-03
EPI_ISL_7061124	2021-11-26	Europe	Denmark	AY.4	Department of Bacteria, Parasites and Fungi, Statens Serum Institut, Copenhagen, Denmark	Statens Serum Institut Bioinformatics and Microbial Genomics	Danish Covid-19 Genome Consortium	2021-12-03
EPI_ISL_7061140	2021-11-26	Europe	Denmark	AY.43	Department of Bacteria, Parasites and Fungi, Statens Serum Institut, Copenhagen, Denmark	Statens Serum Institut Bioinformatics and Microbial Genomics	Danish Covid-19 Genome Consortium	2021-12-03
EPI_ISL_7061151	2021-11-26	Europe	Denmark	AY.122	Department of Bacteria, Parasites and Fungi, Statens Serum Institut, Copenhagen, Denmark	Statens Serum Institut Bioinformatics and Microbial Genomics	Danish Covid-19 Genome Consortium	2021-12-03
EPI_ISL_7061152	2021-11-26	Europe	Denmark	AY.43	Department of Bacteria, Parasites and Fungi, Statens Serum Institut, Copenhagen, Denmark	Statens Serum Institut Bioinformatics and Microbial Genomics	Danish Covid-19 Genome Consortium	2021-12-03
EPI_ISL_7061176	2021-11-26	Europe	Denmark	AY.4	Department of Bacteria, Parasites and Fungi, Statens Serum Institut, Copenhagen, Denmark	Statens Serum Institut Bioinformatics and Microbial Genomics	Danish Covid-19 Genome Consortium	2021-12-03
EPI_ISL_7061177	2021-11-26	Europe	Denmark	AY.4	Department of Bacteria, Parasites and Fungi, Statens Serum Institut, Copenhagen, Denmark	Statens Serum Institut Bioinformatics and Microbial Genomics	Danish Covid-19 Genome Consortium	2021-12-03
EPI_ISL_7061181	2021-11-26	Europe	Denmark	AY.4	Department of Bacteria, Parasites and Fungi, Statens Serum Institut, Copenhagen, Denmark	Statens Serum Institut Bioinformatics and Microbial Genomics	Danish Covid-19 Genome Consortium	2021-12-03
EPI_ISL_7061242	2021-11-26	Europe	Denmark	B.1.617.2	Department of Bacteria, Parasites and Fungi, Statens Serum Institut, Copenhagen, Denmark	Statens Serum Institut Bioinformatics and Microbial Genomics	Danish Covid-19 Genome Consortium	2021-12-03
EPI_ISL_7061245	2021-11-26	Europe	Denmark	AY.4	Department of Bacteria, Parasites and Fungi, Statens Serum Institut, Copenhagen, Denmark	Statens Serum Institut Bioinformatics and Microbial Genomics	Danish Covid-19 Genome Consortium	2021-12-03
EPI_ISL_7061247	2021-11-26	Europe	Denmark	AY.122	Department of Bacteria, Parasites and Fungi, Statens Serum Institut, Copenhagen, Denmark	Statens Serum Institut Bioinformatics and Microbial Genomics	Danish Covid-19 Genome Consortium	2021-12-03
EPI_ISL_7061255	2021-11-26	Europe	Denmark	AY.98.1	Department of Bacteria, Parasites and Fungi, Statens Serum Institut, Copenhagen, Denmark	Statens Serum Institut Bioinformatics and Microbial Genomics	Danish Covid-19 Genome Consortium	2021-12-03
EPI_ISL_7061266	2021-11-26	Europe	Denmark	AY.39	Department of Bacteria, Parasites and Fungi, Statens Serum Institut, Copenhagen, Denmark	Statens Serum Institut Bioinformatics and Microbial Genomics	Danish Covid-19 Genome Consortium	2021-12-03
EPI_ISL_7061287	2021-11-26	Europe	Denmark	AY.4	Department of Bacteria, Parasites and Fungi, Statens Serum Institut, Copenhagen, Denmark	Statens Serum Institut Bioinformatics and Microbial Genomics	Danish Covid-19 Genome Consortium	2021-12-03
EPI_ISL_7061313	2021-11-26	Europe	Denmark	AY.4	Department of Bacteria, Parasites and Fungi, Statens Serum Institut, Copenhagen, Denmark	Statens Serum Institut Bioinformatics and Microbial Genomics	Danish Covid-19 Genome Consortium	2021-12-03
EPI_ISL_7061319	2021-11-26	Europe	Denmark	B.1.617.2	Department of Bacteria, Parasites and Fungi, Statens Serum Institut, Copenhagen, Denmark	Statens Serum Institut Bioinformatics and Microbial Genomics	Danish Covid-19 Genome Consortium	2021-12-03
EPI_ISL_7061329	2021-11-26	Europe	Denmark	AY.43	Department of Bacteria, Parasites and Fungi, Statens Serum Institut, Copenhagen, Denmark	Statens Serum Institut Bioinformatics and Microbial Genomics	Danish Covid-19 Genome Consortium	2021-12-03
EPI_ISL_7061345	2021-11-26	Europe	Denmark	AY.4	Department of Bacteria, Parasites and Fungi, Statens Serum Institut, Copenhagen, Denmark	Statens Serum Institut Bioinformatics and Microbial Genomics	Danish Covid-19 Genome Consortium	2021-12-03
EPI_ISL_7061346	2021-11-26	Europe	Denmark	AY.43	Department of Bacteria, Parasites and Fungi, Statens Serum Institut, Copenhagen, Denmark	Statens Serum Institut Bioinformatics and Microbial Genomics	Danish Covid-19 Genome Consortium	2021-12-03
EPI_ISL_7061349	2021-11-26	Europe	Denmark	AY.43	Department of Bacteria, Parasites and Fungi, Statens Serum Institut, Copenhagen, Denmark	Statens Serum Institut Bioinformatics and Microbial Genomics	Danish Covid-19 Genome Consortium	2021-12-03
EPI_ISL_7061350	2021-11-26	Europe	Denmark	AY.4	Department of Bacteria, Parasites and Fungi, Statens Serum Institut, Copenhagen, Denmark	Statens Serum Institut Bioinformatics and Microbial Genomics	Danish Covid-19 Genome Consortium	2021-12-03
EPI_ISL_7061351	2021-11-26	Europe	Denmark	AY.4.2	Department of Bacteria, Parasites and Fungi, Statens Serum Institut, Copenhagen, Denmark	Statens Serum Institut Bioinformatics and Microbial Genomics	Danish Covid-19 Genome Consortium	2021-12-03
EPI_ISL_7061358	2021-11-26	Europe	Denmark	AY.121	Department of Bacteria, Parasites and Fungi, Statens Serum Institut, Copenhagen, Denmark	Statens Serum Institut Bioinformatics and Microbial Genomics	Danish Covid-19 Genome Consortium	2021-12-03
EPI_ISL_7061393	2021-11-26	Europe	Denmark	AY.5	Department of Bacteria, Parasites and Fungi, Statens Serum Institut, Copenhagen, Denmark	Statens Serum Institut Bioinformatics and Microbial Genomics	Danish Covid-19 Genome Consortium	2021-12-03
EPI_ISL_7061394	2021-11-26	Europe	Denmark	AY.122	Department of Bacteria, Parasites and Fungi, Statens Serum Institut, Copenhagen, Denmark	Statens Serum Institut Bioinformatics and Microbial Genomics	Danish Covid-19 Genome Consortium	2021-12-03
EPI_ISL_7061400	2021-11-26	Europe	Denmark	AY.43	Department of Bacteria, Parasites and Fungi, Statens Serum Institut, Copenhagen, Denmark	Statens Serum Institut Bioinformatics and Microbial Genomics	Danish Covid-19 Genome Consortium	2021-12-03
EPI_ISL_7061419	2021-11-26	Europe	Denmark	AY.4.2	Department of Bacteria, Parasites and Fungi, Statens Serum Institut, Copenhagen, Denmark	Statens Serum Institut Bioinformatics and Microbial Genomics	Danish Covid-19 Genome Consortium	2021-12-03
EPI_ISL_7061429	2021-11-26	Europe	Denmark	AY.4	Department of Bacteria, Parasites and Fungi, Statens Serum Institut, Copenhagen, Denmark	Statens Serum Institut Bioinformatics and Microbial Genomics	Danish Covid-19 Genome Consortium	2021-12-03
EPI_ISL_7061460	2021-11-26	Europe	Denmark	AY.4	Department of Bacteria, Parasites and Fungi, Statens Serum Institut, Copenhagen, Denmark	Statens Serum Institut Bioinformatics and Microbial Genomics	Danish Covid-19 Genome Consortium	2021-12-03
EPI_ISL_7061461	2021-11-26	Europe	Denmark	AY.9.1	Department of Bacteria, Parasites and Fungi, Statens Serum Institut, Copenhagen, Denmark	Statens Serum Institut Bioinformatics and Microbial Genomics	Danish Covid-19 Genome Consortium	2021-12-03
EPI_ISL_7061476	2021-11-26	Europe	Denmark	AY.46	Department of Bacteria, Parasites and Fungi, Statens Serum Institut, Copenhagen, Denmark	Statens Serum Institut Bioinformatics and Microbial Genomics	Danish Covid-19 Genome Consortium	2021-12-03
EPI_ISL_7061480	2021-11-26	Europe	Denmark	AY.39	Department of Bacteria, Parasites and Fungi, Statens Serum Institut, Copenhagen, Denmark	Statens Serum Institut Bioinformatics and Microbial Genomics	Danish Covid-19 Genome Consortium	2021-12-03
EPI_ISL_7061486	2021-11-26	Europe	Denmark	AY.4	Department of Bacteria, Parasites and Fungi, Statens Serum Institut, Copenhagen, Denmark	Statens Serum Institut Bioinformatics and Microbial Genomics	Danish Covid-19 Genome Consortium	2021-12-03
EPI_ISL_7061491	2021-11-26	Europe	Denmark	AY.4	Department of Bacteria, Parasites and Fungi, Statens Serum Institut, Copenhagen, Denmark	Statens Serum Institut Bioinformatics and Microbial Genomics	Danish Covid-19 Genome Consortium	2021-12-03
EPI_ISL_7061499	2021-11-26	Europe	Denmark	AY.122	Department of Bacteria, Parasites and Fungi, Statens Serum Institut, Copenhagen, Denmark	Statens Serum Institut Bioinformatics and Microbial Genomics	Danish Covid-19 Genome Consortium	2021-12-03
EPI_ISL_7061500	2021-11-26	Europe	Denmark	AY.43	Department of Bacteria, Parasites and Fungi, Statens Serum Institut, Copenhagen, Denmark	Statens Serum Institut Bioinformatics and Microbial Genomics	Danish Covid-19 Genome Consortium	2021-12-03
EPI_ISL_7061508	2021-11-26	Europe	Denmark	AY.43	Department of Bacteria, Parasites and Fungi, Statens Serum Institut, Copenhagen, Denmark	Statens Serum Institut Bioinformatics and Microbial Genomics	Danish Covid-19 Genome Consortium	2021-12-03
EPI_ISL_7061509	2021-11-26	Europe	Denmark	AY.4.3	Department of Bacteria, Parasites and Fungi, Statens Serum Institut, Copenhagen, Denmark	Statens Serum Institut Bioinformatics and Microbial Genomics	Danish Covid-19 Genome Consortium	2021-12-03
EPI_ISL_7061518	2021-11-26	Europe	Denmark	AY.4	Department of Bacteria, Parasites and Fungi, Statens Serum Institut, Copenhagen, Denmark	Statens Serum Institut Bioinformatics and Microbial Genomics	Danish Covid-19 Genome Consortium	2021-12-03
EPI_ISL_7061548	2021-11-26	Europe	Denmark	AY.122.1	Department of Bacteria, Parasites and Fungi, Statens Serum Institut, Copenhagen, Denmark	Statens Serum Institut Bioinformatics and Microbial Genomics	Danish Covid-19 Genome Consortium	2021-12-03
EPI_ISL_7061585	2021-11-26	Europe	Denmark	AY.102	Department of Bacteria, Parasites and Fungi, Statens Serum Institut, Copenhagen, Denmark	Statens Serum Institut Bioinformatics and Microbial Genomics	Danish Covid-19 Genome Consortium	2021-12-03
EPI_ISL_7061602	2021-11-26	Europe	Denmark	AY.4	Department of Bacteria, Parasites and Fungi, Statens Serum Institut, Copenhagen, Denmark	Statens Serum Institut Bioinformatics and Microbial Genomics	Danish Covid-19 Genome Consortium	2021-12-03
EPI_ISL_7061608	2021-11-26	Europe	Denmark	AY.43	Department of Bacteria, Parasites and Fungi, Statens Serum Institut, Copenhagen, Denmark	Statens Serum Institut Bioinformatics and Microbial Genomics	Danish Covid-19 Genome Consortium	2021-12-03
EPI_ISL_7061618	2021-11-26	Europe	Denmark	AY.4	Department of Bacteria, Parasites and Fungi, Statens Serum Institut, Copenhagen, Denmark	Statens Serum Institut Bioinformatics and Microbial Genomics	Danish Covid-19 Genome Consortium	2021-12-03
EPI_ISL_7061634	2021-11-26	Europe	Denmark	AY.4	Department of Bacteria, Parasites and Fungi, Statens Serum Institut, Copenhagen, Denmark	Statens Serum Institut Bioinformatics and Microbial Genomics	Danish Covid-19 Genome Consortium	2021-12-03
EPI_ISL_7061653	2021-11-26	Europe	Denmark	AY.4	Department of Bacteria, Parasites and Fungi, Statens Serum Institut, Copenhagen, Denmark	Statens Serum Institut Bioinformatics and Microbial Genomics	Danish Covid-19 Genome Consortium	2021-12-03
EPI_ISL_7061677	2021-11-26	Europe	Denmark	AY.4	Department of Bacteria, Parasites and Fungi, Statens Serum Institut, Copenhagen, Denmark	Statens Serum Institut Bioinformatics and Microbial Genomics	Danish Covid-19 Genome Consortium	2021-12-03
EPI_ISL_7061752	2021-11-26	Europe	Denmark	AY.4	Department of Bacteria, Parasites and Fungi, Statens Serum Institut, Copenhagen, Denmark	Statens Serum Institut Bioinformatics and Microbial Genomics	Danish Covid-19 Genome Consortium	2021-12-03
EPI_ISL_7061772	2021-11-26	Europe	Denmark	AY.4	Department of Bacteria, Parasites and Fungi, Statens Serum Institut, Copenhagen, Denmark	Statens Serum Institut Bioinformatics and Microbial Genomics	Danish Covid-19 Genome Consortium	2021-12-03
EPI_ISL_7061780	2021-11-26	Europe	Denmark	AY.111	Department of Bacteria, Parasites and Fungi, Statens Serum Institut, Copenhagen, Denmark	Statens Serum Institut Bioinformatics and Microbial Genomics	Danish Covid-19 Genome Consortium	2021-12-03
EPI_ISL_7061783	2021-11-26	Europe	Denmark	AY.46.6	Department of Bacteria, Parasites and Fungi, Statens Serum Institut, Copenhagen, Denmark	Statens Serum Institut Bioinformatics and Microbial Genomics	Danish Covid-19 Genome Consortium	2021-12-03
EPI_ISL_7061816	2021-11-26	Europe	Denmark	AY.43	Department of Bacteria, Parasites and Fungi, Statens Serum Institut, Copenhagen, Denmark	Statens Serum Institut Bioinformatics and Microbial Genomics	Danish Covid-19 Genome Consortium	2021-12-03
EPI_ISL_7061835	2021-11-26	Europe	Denmark	AY.122	Department of Bacteria, Parasites and Fungi, Statens Serum Institut, Copenhagen, Denmark	Statens Serum Institut Bioinformatics and Microbial Genomics	Danish Covid-19 Genome Consortium	2021-12-03
EPI_ISL_7061849	2021-11-26	Europe	Denmark	AY.43	Department of Bacteria, Parasites and Fungi, Statens Serum Institut, Copenhagen, Denmark	Statens Serum Institut Bioinformatics and Microbial Genomics	Danish Covid-19 Genome Consortium	2021-12-03
EPI_ISL_7061865	2021-11-26	Europe	Denmark	AY.122	Department of Bacteria, Parasites and Fungi, Statens Serum Institut, Copenhagen, Denmark	Statens Serum Institut Bioinformatics and Microbial Genomics	Danish Covid-19 Genome Consortium	2021-12-03
EPI_ISL_7061872	2021-11-26	Europe	Denmark	AY.80	Department of Bacteria, Parasites and Fungi, Statens Serum Institut, Copenhagen, Denmark	Statens Serum Institut Bioinformatics and Microbial Genomics	Danish Covid-19 Genome Consortium	2021-12-03
EPI_ISL_7061892	2021-11-26	Europe	Denmark	B.1.617.2	Department of Bacteria, Parasites and Fungi, Statens Serum Institut, Copenhagen, Denmark	Statens Serum Institut Bioinformatics and Microbial Genomics	Danish Covid-19 Genome Consortium	2021-12-03
EPI_ISL_7061903	2021-11-26	Europe	Denmark	B.1.617.2	Department of Bacteria, Parasites and Fungi, Statens Serum Institut, Copenhagen, Denmark	Statens Serum Institut Bioinformatics and Microbial Genomics	Danish Covid-19 Genome Consortium	2021-12-03
EPI_ISL_7061904	2021-11-26	Europe	Denmark	AY.4	Department of Bacteria, Parasites and Fungi, Statens Serum Institut, Copenhagen, Denmark	Statens Serum Institut Bioinformatics and Microbial Genomics	Danish Covid-19 Genome Consortium	2021-12-03
EPI_ISL_7061924	2021-11-26	Europe	Denmark	B.1.617.2	Department of Bacteria, Parasites and Fungi, Statens Serum Institut, Copenhagen, Denmark	Statens Serum Institut Bioinformatics and Microbial Genomics	Danish Covid-19 Genome Consortium	2021-12-03
EPI_ISL_7061939	2021-11-26	Europe	Denmark	AY.39	Department of Bacteria, Parasites and Fungi, Statens Serum Institut, Copenhagen, Denmark	Statens Serum Institut Bioinformatics and Microbial Genomics	Danish Covid-19 Genome Consortium	2021-12-03
EPI_ISL_7061948	2021-11-26	Europe	Denmark	B.1.617.2	Department of Bacteria, Parasites and Fungi, Statens Serum Institut, Copenhagen, Denmark	Statens Serum Institut Bioinformatics and Microbial Genomics	Danish Covid-19 Genome Consortium	2021-12-03
EPI_ISL_7061981	2021-11-26	Europe	Denmark	B.1.617.2	Department of Bacteria, Parasites and Fungi, Statens Serum Institut, Copenhagen, Denmark	Statens Serum Institut Bioinformatics and Microbial Genomics	Danish Covid-19 Genome Consortium	2021-12-03
EPI_ISL_7062021	2021-11-26	Europe	Denmark	AY.122.1	Department of Bacteria, Parasites and Fungi, Statens Serum Institut, Copenhagen, Denmark	Statens Serum Institut Bioinformatics and Microbial Genomics	Danish Covid-19 Genome Consortium	2021-12-03
EPI_ISL_7062032	2021-11-26	Europe	Denmark	AY.43	Department of Bacteria, Parasites and Fungi, Statens Serum Institut, Copenhagen, Denmark	Statens Serum Institut Bioinformatics and Microbial Genomics	Danish Covid-19 Genome Consortium	2021-12-03
EPI_ISL_7062042	2021-11-26	Europe	Denmark	AY.43	Department of Bacteria, Parasites and Fungi, Statens Serum Institut, Copenhagen, Denmark	Statens Serum Institut Bioinformatics and Microbial Genomics	Danish Covid-19 Genome Consortium	2021-12-03
EPI_ISL_7062049	2021-11-26	Europe	Denmark	AY.43	Department of Bacteria, Parasites and Fungi, Statens Serum Institut, Copenhagen, Denmark	Statens Serum Institut Bioinformatics and Microbial Genomics	Danish Covid-19 Genome Consortium	2021-12-03
EPI_ISL_7062065	2021-11-26	Europe	Denmark	AY.39	Department of Bacteria, Parasites and Fungi, Statens Serum Institut, Copenhagen, Denmark	Statens Serum Institut Bioinformatics and Microbial Genomics	Danish Covid-19 Genome Consortium	2021-12-03
EPI_ISL_7062074	2021-11-26	Europe	Denmark	AY.33	Department of Bacteria, Parasites and Fungi, Statens Serum Institut, Copenhagen, Denmark	Statens Serum Institut Bioinformatics and Microbial Genomics	Danish Covid-19 Genome Consortium	2021-12-03
EPI_ISL_7062081	2021-11-26	Europe	Denmark	AY.122	Department of Bacteria, Parasites and Fungi, Statens Serum Institut, Copenhagen, Denmark	Statens Serum Institut Bioinformatics and Microbial Genomics	Danish Covid-19 Genome Consortium	2021-12-03
EPI_ISL_7062133	2021-11-26	Europe	Denmark	AY.4	Department of Bacteria, Parasites and Fungi, Statens Serum Institut, Copenhagen, Denmark	Statens Serum Institut Bioinformatics and Microbial Genomics	Danish Covid-19 Genome Consortium	2021-12-03
EPI_ISL_7062146	2021-11-26	Europe	Denmark	AY.43	Department of Bacteria, Parasites and Fungi, Statens Serum Institut, Copenhagen, Denmark	Statens Serum Institut Bioinformatics and Microbial Genomics	Danish Covid-19 Genome Consortium	2021-12-03
EPI_ISL_7062155	2021-11-26	Europe	Denmark	AY.4.2	Department of Bacteria, Parasites and Fungi, Statens Serum Institut, Copenhagen, Denmark	Statens Serum Institut Bioinformatics and Microbial Genomics	Danish Covid-19 Genome Consortium	2021-12-03
EPI_ISL_7062168	2021-11-26	Europe	Denmark	AY.9.2	Department of Bacteria, Parasites and Fungi, Statens Serum Institut, Copenhagen, Denmark	Statens Serum Institut Bioinformatics and Microbial Genomics	Danish Covid-19 Genome Consortium	2021-12-03
EPI_ISL_7062178	2021-11-26	Europe	Denmark	AY.43	Department of Bacteria, Parasites and Fungi, Statens Serum Institut, Copenhagen, Denmark	Statens Serum Institut Bioinformatics and Microbial Genomics	Danish Covid-19 Genome Consortium	2021-12-03
EPI_ISL_7062191	2021-11-26	Europe	Denmark	B.1.617.2	Department of Bacteria, Parasites and Fungi, Statens Serum Institut, Copenhagen, Denmark	Statens Serum Institut Bioinformatics and Microbial Genomics	Danish Covid-19 Genome Consortium	2021-12-03
EPI_ISL_7062192	2021-11-26	Europe	Denmark	B.1.617.2	Department of Bacteria, Parasites and Fungi, Statens Serum Institut, Copenhagen, Denmark	Statens Serum Institut Bioinformatics and Microbial Genomics	Danish Covid-19 Genome Consortium	2021-12-03
EPI_ISL_7062194	2021-11-26	Europe	Denmark	AY.9.2	Department of Bacteria, Parasites and Fungi, Statens Serum Institut, Copenhagen, Denmark	Statens Serum Institut Bioinformatics and Microbial Genomics	Danish Covid-19 Genome Consortium	2021-12-03
EPI_ISL_7062207	2021-11-26	Europe	Denmark	AY.4	Department of Bacteria, Parasites and Fungi, Statens Serum Institut, Copenhagen, Denmark	Statens Serum Institut Bioinformatics and Microbial Genomics	Danish Covid-19 Genome Consortium	2021-12-03
EPI_ISL_7062212	2021-11-26	Europe	Denmark	AY.36	Department of Bacteria, Parasites and Fungi, Statens Serum Institut, Copenhagen, Denmark	Statens Serum Institut Bioinformatics and Microbial Genomics	Danish Covid-19 Genome Consortium	2021-12-03
EPI_ISL_7062213	2021-11-26	Europe	Denmark	B.1.617.2	Department of Bacteria, Parasites and Fungi, Statens Serum Institut, Copenhagen, Denmark	Statens Serum Institut Bioinformatics and Microbial Genomics	Danish Covid-19 Genome Consortium	2021-12-03
EPI_ISL_7062221	2021-11-26	Europe	Denmark	AY.4	Department of Bacteria, Parasites and Fungi, Statens Serum Institut, Copenhagen, Denmark	Statens Serum Institut Bioinformatics and Microbial Genomics	Danish Covid-19 Genome Consortium	2021-12-03
EPI_ISL_7062222	2021-11-26	Europe	Denmark	AY.43	Department of Bacteria, Parasites and Fungi, Statens Serum Institut, Copenhagen, Denmark	Statens Serum Institut Bioinformatics and Microbial Genomics	Danish Covid-19 Genome Consortium	2021-12-03
EPI_ISL_7062223	2021-11-26	Europe	Denmark	AY.4	Department of Bacteria, Parasites and Fungi, Statens Serum Institut, Copenhagen, Denmark	Statens Serum Institut Bioinformatics and Microbial Genomics	Danish Covid-19 Genome Consortium	2021-12-03
EPI_ISL_7062225	2021-11-26	Europe	Denmark	AY.4	Department of Bacteria, Parasites and Fungi, Statens Serum Institut, Copenhagen, Denmark	Statens Serum Institut Bioinformatics and Microbial Genomics	Danish Covid-19 Genome Consortium	2021-12-03
EPI_ISL_7062226	2021-11-26	Europe	Denmark	AY.4	Department of Bacteria, Parasites and Fungi, Statens Serum Institut, Copenhagen, Denmark	Statens Serum Institut Bioinformatics and Microbial Genomics	Danish Covid-19 Genome Consortium	2021-12-03
EPI_ISL_7062231	2021-11-26	Europe	Denmark	AY.121	Department of Bacteria, Parasites and Fungi, Statens Serum Institut, Copenhagen, Denmark	Statens Serum Institut Bioinformatics and Microbial Genomics	Danish Covid-19 Genome Consortium	2021-12-03
EPI_ISL_7062233	2021-11-26	Europe	Denmark	AY.121	Department of Bacteria, Parasites and Fungi, Statens Serum Institut, Copenhagen, Denmark	Statens Serum Institut Bioinformatics and Microbial Genomics	Danish Covid-19 Genome Consortium	2021-12-03
EPI_ISL_7062239	2021-11-26	Europe	Denmark	AY.39	Department of Bacteria, Parasites and Fungi, Statens Serum Institut, Copenhagen, Denmark	Statens Serum Institut Bioinformatics and Microbial Genomics	Danish Covid-19 Genome Consortium	2021-12-03
EPI_ISL_7062240	2021-11-26	Europe	Denmark	AY.43	Department of Bacteria, Parasites and Fungi, Statens Serum Institut, Copenhagen, Denmark	Statens Serum Institut Bioinformatics and Microbial Genomics	Danish Covid-19 Genome Consortium	2021-12-03
EPI_ISL_7062252	2021-11-26	Europe	Denmark	AY.43	Department of Bacteria, Parasites and Fungi, Statens Serum Institut, Copenhagen, Denmark	Statens Serum Institut Bioinformatics and Microbial Genomics	Danish Covid-19 Genome Consortium	2021-12-03
EPI_ISL_7062258	2021-11-26	Europe	Denmark	AY.122	Department of Bacteria, Parasites and Fungi, Statens Serum Institut, Copenhagen, Denmark	Statens Serum Institut Bioinformatics and Microbial Genomics	Danish Covid-19 Genome Consortium	2021-12-03
EPI_ISL_7062271	2021-11-26	Europe	Denmark	AY.122	Department of Bacteria, Parasites and Fungi, Statens Serum Institut, Copenhagen, Denmark	Statens Serum Institut Bioinformatics and Microbial Genomics	Danish Covid-19 Genome Consortium	2021-12-03
EPI_ISL_7062295	2021-11-26	Europe	Denmark	AY.43	Department of Bacteria, Parasites and Fungi, Statens Serum Institut, Copenhagen, Denmark	Statens Serum Institut Bioinformatics and Microbial Genomics	Danish Covid-19 Genome Consortium	2021-12-03
EPI_ISL_7062297	2021-11-26	Europe	Denmark	AY.4	Department of Bacteria, Parasites and Fungi, Statens Serum Institut, Copenhagen, Denmark	Statens Serum Institut Bioinformatics and Microbial Genomics	Danish Covid-19 Genome Consortium	2021-12-03
EPI_ISL_7062301	2021-11-26	Europe	Denmark	AY.98.1	Department of Bacteria, Parasites and Fungi, Statens Serum Institut, Copenhagen, Denmark	Statens Serum Institut Bioinformatics and Microbial Genomics	Danish Covid-19 Genome Consortium	2021-12-03
EPI_ISL_7062303	2021-11-26	Europe	Denmark	B.1.617.2	Department of Bacteria, Parasites and Fungi, Statens Serum Institut, Copenhagen, Denmark	Statens Serum Institut Bioinformatics and Microbial Genomics	Danish Covid-19 Genome Consortium	2021-12-03
EPI_ISL_7062306	2021-11-26	Europe	Denmark	AY.122	Department of Bacteria, Parasites and Fungi, Statens Serum Institut, Copenhagen, Denmark	Statens Serum Institut Bioinformatics and Microbial Genomics	Danish Covid-19 Genome Consortium	2021-12-03
EPI_ISL_7062318	2021-11-26	Europe	Denmark	AY.125	Department of Bacteria, Parasites and Fungi, Statens Serum Institut, Copenhagen, Denmark	Statens Serum Institut Bioinformatics and Microbial Genomics	Danish Covid-19 Genome Consortium	2021-12-03
EPI_ISL_7062323	2021-11-26	Europe	Denmark	AY.114	Department of Bacteria, Parasites and Fungi, Statens Serum Institut, Copenhagen, Denmark	Statens Serum Institut Bioinformatics and Microbial Genomics	Danish Covid-19 Genome Consortium	2021-12-03
EPI_ISL_7062337	2021-11-26	Europe	Denmark	AY.43	Department of Bacteria, Parasites and Fungi, Statens Serum Institut, Copenhagen, Denmark	Statens Serum Institut Bioinformatics and Microbial Genomics	Danish Covid-19 Genome Consortium	2021-12-03
EPI_ISL_7062339	2021-11-26	Europe	Denmark	AY.4	Department of Bacteria, Parasites and Fungi, Statens Serum Institut, Copenhagen, Denmark	Statens Serum Institut Bioinformatics and Microbial Genomics	Danish Covid-19 Genome Consortium	2021-12-03
EPI_ISL_7062345	2021-11-26	Europe	Denmark	AY.4	Department of Bacteria, Parasites and Fungi, Statens Serum Institut, Copenhagen, Denmark	Statens Serum Institut Bioinformatics and Microbial Genomics	Danish Covid-19 Genome Consortium	2021-12-03
EPI_ISL_7062349	2021-11-26	Europe	Denmark	AY.43	Department of Bacteria, Parasites and Fungi, Statens Serum Institut, Copenhagen, Denmark	Statens Serum Institut Bioinformatics and Microbial Genomics	Danish Covid-19 Genome Consortium	2021-12-03
EPI_ISL_7062355	2021-11-26	Europe	Denmark	AY.43	Department of Bacteria, Parasites and Fungi, Statens Serum Institut, Copenhagen, Denmark	Statens Serum Institut Bioinformatics and Microbial Genomics	Danish Covid-19 Genome Consortium	2021-12-03
EPI_ISL_7062356	2021-11-26	Europe	Denmark	B.1.617.2	Department of Bacteria, Parasites and Fungi, Statens Serum Institut, Copenhagen, Denmark	Statens Serum Institut Bioinformatics and Microbial Genomics	Danish Covid-19 Genome Consortium	2021-12-03
EPI_ISL_7062377	2021-11-26	Europe	Denmark	AY.4.2	Department of Bacteria, Parasites and Fungi, Statens Serum Institut, Copenhagen, Denmark	Statens Serum Institut Bioinformatics and Microbial Genomics	Danish Covid-19 Genome Consortium	2021-12-03
EPI_ISL_7062390	2021-11-26	Europe	Denmark	AY.122	Department of Bacteria, Parasites and Fungi, Statens Serum Institut, Copenhagen, Denmark	Statens Serum Institut Bioinformatics and Microbial Genomics	Danish Covid-19 Genome Consortium	2021-12-03
EPI_ISL_7062414	2021-11-26	Europe	Denmark	AY.102	Department of Bacteria, Parasites and Fungi, Statens Serum Institut, Copenhagen, Denmark	Statens Serum Institut Bioinformatics and Microbial Genomics	Danish Covid-19 Genome Consortium	2021-12-03
EPI_ISL_7062417	2021-11-26	Europe	Denmark	AY.122	Department of Bacteria, Parasites and Fungi, Statens Serum Institut, Copenhagen, Denmark	Statens Serum Institut Bioinformatics and Microbial Genomics	Danish Covid-19 Genome Consortium	2021-12-03
EPI_ISL_7062419	2021-11-26	Europe	Denmark	AY.4	Department of Bacteria, Parasites and Fungi, Statens Serum Institut, Copenhagen, Denmark	Statens Serum Institut Bioinformatics and Microbial Genomics	Danish Covid-19 Genome Consortium	2021-12-03
EPI_ISL_7062427	2021-11-26	Europe	Denmark	AY.122	Department of Bacteria, Parasites and Fungi, Statens Serum Institut, Copenhagen, Denmark	Statens Serum Institut Bioinformatics and Microbial Genomics	Danish Covid-19 Genome Consortium	2021-12-03
EPI_ISL_7062451	2021-11-26	Europe	Denmark	AY.4	Department of Bacteria, Parasites and Fungi, Statens Serum Institut, Copenhagen, Denmark	Statens Serum Institut Bioinformatics and Microbial Genomics	Danish Covid-19 Genome Consortium	2021-12-03
EPI_ISL_7062463	2021-11-26	Europe	Denmark	AY.46.6	Department of Bacteria, Parasites and Fungi, Statens Serum Institut, Copenhagen, Denmark	Statens Serum Institut Bioinformatics and Microbial Genomics	Danish Covid-19 Genome Consortium	2021-12-03
EPI_ISL_7062473	2021-11-26	Europe	Denmark	AY.46	Department of Bacteria, Parasites and Fungi, Statens Serum Institut, Copenhagen, Denmark	Statens Serum Institut Bioinformatics and Microbial Genomics	Danish Covid-19 Genome Consortium	2021-12-03
EPI_ISL_7062478	2021-11-26	Europe	Denmark	AY.4	Department of Bacteria, Parasites and Fungi, Statens Serum Institut, Copenhagen, Denmark	Statens Serum Institut Bioinformatics and Microbial Genomics	Danish Covid-19 Genome Consortium	2021-12-03
EPI_ISL_7062488	2021-11-26	Europe	Denmark	AY.4	Department of Bacteria, Parasites and Fungi, Statens Serum Institut, Copenhagen, Denmark	Statens Serum Institut Bioinformatics and Microbial Genomics	Danish Covid-19 Genome Consortium	2021-12-03
EPI_ISL_7062493	2021-11-26	Europe	Denmark	AY.9.2	Department of Bacteria, Parasites and Fungi, Statens Serum Institut, Copenhagen, Denmark	Statens Serum Institut Bioinformatics and Microbial Genomics	Danish Covid-19 Genome Consortium	2021-12-03
EPI_ISL_7062507	2021-11-26	Europe	Denmark	AY.4	Department of Bacteria, Parasites and Fungi, Statens Serum Institut, Copenhagen, Denmark	Statens Serum Institut Bioinformatics and Microbial Genomics	Danish Covid-19 Genome Consortium	2021-12-03
EPI_ISL_7062509	2021-11-26	Europe	Denmark	AY.125	Department of Bacteria, Parasites and Fungi, Statens Serum Institut, Copenhagen, Denmark	Statens Serum Institut Bioinformatics and Microbial Genomics	Danish Covid-19 Genome Consortium	2021-12-03
EPI_ISL_7062519	2021-11-26	Europe	Denmark	AY.43	Department of Bacteria, Parasites and Fungi, Statens Serum Institut, Copenhagen, Denmark	Statens Serum Institut Bioinformatics and Microbial Genomics	Danish Covid-19 Genome Consortium	2021-12-03
EPI_ISL_7062534	2021-11-26	Europe	Denmark	AY.43	Department of Bacteria, Parasites and Fungi, Statens Serum Institut, Copenhagen, Denmark	Statens Serum Institut Bioinformatics and Microbial Genomics	Danish Covid-19 Genome Consortium	2021-12-03
EPI_ISL_7062536	2021-11-26	Europe	Denmark	AY.4	Department of Bacteria, Parasites and Fungi, Statens Serum Institut, Copenhagen, Denmark	Statens Serum Institut Bioinformatics and Microbial Genomics	Danish Covid-19 Genome Consortium	2021-12-03
EPI_ISL_7062537	2021-11-26	Europe	Denmark	AY.92	Department of Bacteria, Parasites and Fungi, Statens Serum Institut, Copenhagen, Denmark	Statens Serum Institut Bioinformatics and Microbial Genomics	Danish Covid-19 Genome Consortium	2021-12-03
EPI_ISL_7062543	2021-11-26	Europe	Denmark	AY.122	Department of Bacteria, Parasites and Fungi, Statens Serum Institut, Copenhagen, Denmark	Statens Serum Institut Bioinformatics and Microbial Genomics	Danish Covid-19 Genome Consortium	2021-12-03
EPI_ISL_7062545	2021-11-26	Europe	Denmark	AY.4	Department of Bacteria, Parasites and Fungi, Statens Serum Institut, Copenhagen, Denmark	Statens Serum Institut Bioinformatics and Microbial Genomics	Danish Covid-19 Genome Consortium	2021-12-03
EPI_ISL_7062556	2021-11-26	Europe	Denmark	AY.4	Department of Bacteria, Parasites and Fungi, Statens Serum Institut, Copenhagen, Denmark	Statens Serum Institut Bioinformatics and Microbial Genomics	Danish Covid-19 Genome Consortium	2021-12-03
EPI_ISL_7062577	2021-11-26	Europe	Denmark	AY.122	Department of Bacteria, Parasites and Fungi, Statens Serum Institut, Copenhagen, Denmark	Statens Serum Institut Bioinformatics and Microbial Genomics	Danish Covid-19 Genome Consortium	2021-12-03
EPI_ISL_7062579	2021-11-26	Europe	Denmark	AY.46	Department of Bacteria, Parasites and Fungi, Statens Serum Institut, Copenhagen, Denmark	Statens Serum Institut Bioinformatics and Microbial Genomics	Danish Covid-19 Genome Consortium	2021-12-03
EPI_ISL_7062592	2021-11-26	Europe	Denmark	AY.43	Department of Bacteria, Parasites and Fungi, Statens Serum Institut, Copenhagen, Denmark	Statens Serum Institut Bioinformatics and Microbial Genomics	Danish Covid-19 Genome Consortium	2021-12-03
EPI_ISL_7062595	2021-11-26	Europe	Denmark	AY.4	Department of Bacteria, Parasites and Fungi, Statens Serum Institut, Copenhagen, Denmark	Statens Serum Institut Bioinformatics and Microbial Genomics	Danish Covid-19 Genome Consortium	2021-12-03
EPI_ISL_7062596	2021-11-26	Europe	Denmark	AY.122	Department of Bacteria, Parasites and Fungi, Statens Serum Institut, Copenhagen, Denmark	Statens Serum Institut Bioinformatics and Microbial Genomics	Danish Covid-19 Genome Consortium	2021-12-03
EPI_ISL_7062603	2021-11-26	Europe	Denmark	AY.36	Department of Bacteria, Parasites and Fungi, Statens Serum Institut, Copenhagen, Denmark	Statens Serum Institut Bioinformatics and Microbial Genomics	Danish Covid-19 Genome Consortium	2021-12-03
EPI_ISL_7062604	2021-11-26	Europe	Denmark	AY.43	Department of Bacteria, Parasites and Fungi, Statens Serum Institut, Copenhagen, Denmark	Statens Serum Institut Bioinformatics and Microbial Genomics	Danish Covid-19 Genome Consortium	2021-12-03
EPI_ISL_7062612	2021-11-26	Europe	Denmark	AY.46.6	Department of Bacteria, Parasites and Fungi, Statens Serum Institut, Copenhagen, Denmark	Statens Serum Institut Bioinformatics and Microbial Genomics	Danish Covid-19 Genome Consortium	2021-12-03
EPI_ISL_7062613	2021-11-26	Europe	Denmark	AY.122	Department of Bacteria, Parasites and Fungi, Statens Serum Institut, Copenhagen, Denmark	Statens Serum Institut Bioinformatics and Microbial Genomics	Danish Covid-19 Genome Consortium	2021-12-03
EPI_ISL_7062628	2021-11-26	Europe	Denmark	AY.122	Department of Bacteria, Parasites and Fungi, Statens Serum Institut, Copenhagen, Denmark	Statens Serum Institut Bioinformatics and Microbial Genomics	Danish Covid-19 Genome Consortium	2021-12-03
EPI_ISL_7062629	2021-11-26	Europe	Denmark	AY.4	Department of Bacteria, Parasites and Fungi, Statens Serum Institut, Copenhagen, Denmark	Statens Serum Institut Bioinformatics and Microbial Genomics	Danish Covid-19 Genome Consortium	2021-12-03
EPI_ISL_7062641	2021-11-26	Europe	Denmark	AY.4	Department of Bacteria, Parasites and Fungi, Statens Serum Institut, Copenhagen, Denmark	Statens Serum Institut Bioinformatics and Microbial Genomics	Danish Covid-19 Genome Consortium	2021-12-03
EPI_ISL_7062654	2021-11-26	Europe	Denmark	AY.4	Department of Bacteria, Parasites and Fungi, Statens Serum Institut, Copenhagen, Denmark	Statens Serum Institut Bioinformatics and Microbial Genomics	Danish Covid-19 Genome Consortium	2021-12-03
EPI_ISL_7062666	2021-11-26	Europe	Denmark	AY.4	Department of Bacteria, Parasites and Fungi, Statens Serum Institut, Copenhagen, Denmark	Statens Serum Institut Bioinformatics and Microbial Genomics	Danish Covid-19 Genome Consortium	2021-12-03
EPI_ISL_7062678	2021-11-26	Europe	Denmark	AY.4	Department of Bacteria, Parasites and Fungi, Statens Serum Institut, Copenhagen, Denmark	Statens Serum Institut Bioinformatics and Microbial Genomics	Danish Covid-19 Genome Consortium	2021-12-03
EPI_ISL_7062690	2021-11-26	Europe	Denmark	AY.122	Department of Bacteria, Parasites and Fungi, Statens Serum Institut, Copenhagen, Denmark	Statens Serum Institut Bioinformatics and Microbial Genomics	Danish Covid-19 Genome Consortium	2021-12-03
EPI_ISL_7062700	2021-11-26	Europe	Denmark	AY.43	Department of Bacteria, Parasites and Fungi, Statens Serum Institut, Copenhagen, Denmark	Statens Serum Institut Bioinformatics and Microbial Genomics	Danish Covid-19 Genome Consortium	2021-12-03
EPI_ISL_7062702	2021-11-26	Europe	Denmark	AY.43	Department of Bacteria, Parasites and Fungi, Statens Serum Institut, Copenhagen, Denmark	Statens Serum Institut Bioinformatics and Microbial Genomics	Danish Covid-19 Genome Consortium	2021-12-03
EPI_ISL_7062708	2021-11-26	Europe	Denmark	AY.103	Department of Bacteria, Parasites and Fungi, Statens Serum Institut, Copenhagen, Denmark	Statens Serum Institut Bioinformatics and Microbial Genomics	Danish Covid-19 Genome Consortium	2021-12-03
EPI_ISL_7062710	2021-11-26	Europe	Denmark	AY.102	Department of Bacteria, Parasites and Fungi, Statens Serum Institut, Copenhagen, Denmark	Statens Serum Institut Bioinformatics and Microbial Genomics	Danish Covid-19 Genome Consortium	2021-12-03
EPI_ISL_7062723	2021-11-26	Europe	Denmark	AY.122.1	Department of Bacteria, Parasites and Fungi, Statens Serum Institut, Copenhagen, Denmark	Statens Serum Institut Bioinformatics and Microbial Genomics	Danish Covid-19 Genome Consortium	2021-12-03
EPI_ISL_7062725	2021-11-26	Europe	Denmark	AY.4	Department of Bacteria, Parasites and Fungi, Statens Serum Institut, Copenhagen, Denmark	Statens Serum Institut Bioinformatics and Microbial Genomics	Danish Covid-19 Genome Consortium	2021-12-03
EPI_ISL_7062726	2021-11-26	Europe	Denmark	AY.4	Department of Bacteria, Parasites and Fungi, Statens Serum Institut, Copenhagen, Denmark	Statens Serum Institut Bioinformatics and Microbial Genomics	Danish Covid-19 Genome Consortium	2021-12-03
EPI_ISL_7062733	2021-11-26	Europe	Denmark	AY.46	Department of Bacteria, Parasites and Fungi, Statens Serum Institut, Copenhagen, Denmark	Statens Serum Institut Bioinformatics and Microbial Genomics	Danish Covid-19 Genome Consortium	2021-12-03
EPI_ISL_7062736	2021-11-26	Europe	Denmark	AY.4	Department of Bacteria, Parasites and Fungi, Statens Serum Institut, Copenhagen, Denmark	Statens Serum Institut Bioinformatics and Microbial Genomics	Danish Covid-19 Genome Consortium	2021-12-03
EPI_ISL_7062752	2021-11-26	Europe	Denmark	AY.98.1	Department of Bacteria, Parasites and Fungi, Statens Serum Institut, Copenhagen, Denmark	Statens Serum Institut Bioinformatics and Microbial Genomics	Danish Covid-19 Genome Consortium	2021-12-03
EPI_ISL_7062754	2021-11-26	Europe	Denmark	AY.122	Department of Bacteria, Parasites and Fungi, Statens Serum Institut, Copenhagen, Denmark	Statens Serum Institut Bioinformatics and Microbial Genomics	Danish Covid-19 Genome Consortium	2021-12-03
EPI_ISL_7062770	2021-11-26	Europe	Denmark	AY.98.1	Department of Bacteria, Parasites and Fungi, Statens Serum Institut, Copenhagen, Denmark	Statens Serum Institut Bioinformatics and Microbial Genomics	Danish Covid-19 Genome Consortium	2021-12-03
EPI_ISL_7062808	2021-11-26	Europe	Denmark	AY.43	Department of Bacteria, Parasites and Fungi, Statens Serum Institut, Copenhagen, Denmark	Statens Serum Institut Bioinformatics and Microbial Genomics	Danish Covid-19 Genome Consortium	2021-12-03
EPI_ISL_7062835	2021-11-26	Europe	Denmark	AY.4.2	Department of Bacteria, Parasites and Fungi, Statens Serum Institut, Copenhagen, Denmark	Statens Serum Institut Bioinformatics and Microbial Genomics	Danish Covid-19 Genome Consortium	2021-12-03
EPI_ISL_7062844	2021-11-26	Europe	Denmark	AY.43	Department of Bacteria, Parasites and Fungi, Statens Serum Institut, Copenhagen, Denmark	Statens Serum Institut Bioinformatics and Microbial Genomics	Danish Covid-19 Genome Consortium	2021-12-03
EPI_ISL_7062855	2021-11-26	Europe	Denmark	AY.46.6	Department of Bacteria, Parasites and Fungi, Statens Serum Institut, Copenhagen, Denmark	Statens Serum Institut Bioinformatics and Microbial Genomics	Danish Covid-19 Genome Consortium	2021-12-03
EPI_ISL_7062872	2021-11-26	Europe	Denmark	AY.122	Department of Bacteria, Parasites and Fungi, Statens Serum Institut, Copenhagen, Denmark	Statens Serum Institut Bioinformatics and Microbial Genomics	Danish Covid-19 Genome Consortium	2021-12-03
EPI_ISL_7062911	2021-11-26	Europe	Denmark	AY.46	Department of Bacteria, Parasites and Fungi, Statens Serum Institut, Copenhagen, Denmark	Statens Serum Institut Bioinformatics and Microbial Genomics	Danish Covid-19 Genome Consortium	2021-12-03
EPI_ISL_7062915	2021-11-26	Europe	Denmark	AY.4	Department of Bacteria, Parasites and Fungi, Statens Serum Institut, Copenhagen, Denmark	Statens Serum Institut Bioinformatics and Microbial Genomics	Danish Covid-19 Genome Consortium	2021-12-03
EPI_ISL_7062934	2021-11-26	Europe	Denmark	AY.4	Department of Bacteria, Parasites and Fungi, Statens Serum Institut, Copenhagen, Denmark	Statens Serum Institut Bioinformatics and Microbial Genomics	Danish Covid-19 Genome Consortium	2021-12-03
EPI_ISL_7062940	2021-11-26	Europe	Denmark	B.1.617.2	Department of Bacteria, Parasites and Fungi, Statens Serum Institut, Copenhagen, Denmark	Statens Serum Institut Bioinformatics and Microbial Genomics	Danish Covid-19 Genome Consortium	2021-12-03
EPI_ISL_7062955	2021-11-26	Europe	Denmark	AY.122	Department of Bacteria, Parasites and Fungi, Statens Serum Institut, Copenhagen, Denmark	Statens Serum Institut Bioinformatics and Microbial Genomics	Danish Covid-19 Genome Consortium	2021-12-03
EPI_ISL_7062956	2021-11-26	Europe	Denmark	AY.122	Department of Bacteria, Parasites and Fungi, Statens Serum Institut, Copenhagen, Denmark	Statens Serum Institut Bioinformatics and Microbial Genomics	Danish Covid-19 Genome Consortium	2021-12-03
EPI_ISL_7062966	2021-11-26	Europe	Denmark	AY.39	Department of Bacteria, Parasites and Fungi, Statens Serum Institut, Copenhagen, Denmark	Statens Serum Institut Bioinformatics and Microbial Genomics	Danish Covid-19 Genome Consortium	2021-12-03
EPI_ISL_7062985	2021-11-26	Europe	Denmark	AY.122	Department of Bacteria, Parasites and Fungi, Statens Serum Institut, Copenhagen, Denmark	Statens Serum Institut Bioinformatics and Microbial Genomics	Danish Covid-19 Genome Consortium	2021-12-03
EPI_ISL_7062992	2021-11-26	Europe	Denmark	AY.46	Department of Bacteria, Parasites and Fungi, Statens Serum Institut, Copenhagen, Denmark	Statens Serum Institut Bioinformatics and Microbial Genomics	Danish Covid-19 Genome Consortium	2021-12-03
EPI_ISL_7063007	2021-11-26	Europe	Denmark	AY.33	Department of Bacteria, Parasites and Fungi, Statens Serum Institut, Copenhagen, Denmark	Statens Serum Institut Bioinformatics and Microbial Genomics	Danish Covid-19 Genome Consortium	2021-12-03
EPI_ISL_7063045	2021-11-26	Europe	Denmark	AY.43	Department of Bacteria, Parasites and Fungi, Statens Serum Institut, Copenhagen, Denmark	Statens Serum Institut Bioinformatics and Microbial Genomics	Danish Covid-19 Genome Consortium	2021-12-03
EPI_ISL_7063070	2021-11-26	Europe	Denmark	AY.4	Department of Bacteria, Parasites and Fungi, Statens Serum Institut, Copenhagen, Denmark	Statens Serum Institut Bioinformatics and Microbial Genomics	Danish Covid-19 Genome Consortium	2021-12-03
EPI_ISL_7063111	2021-11-26	Europe	Denmark	AY.98.1	Department of Bacteria, Parasites and Fungi, Statens Serum Institut, Copenhagen, Denmark	Statens Serum Institut Bioinformatics and Microbial Genomics	Danish Covid-19 Genome Consortium	2021-12-03
EPI_ISL_7063112	2021-11-26	Europe	Denmark	AY.122	Department of Bacteria, Parasites and Fungi, Statens Serum Institut, Copenhagen, Denmark	Statens Serum Institut Bioinformatics and Microbial Genomics	Danish Covid-19 Genome Consortium	2021-12-03
EPI_ISL_7063124	2021-11-26	Europe	Denmark	AY.43	Department of Bacteria, Parasites and Fungi, Statens Serum Institut, Copenhagen, Denmark	Statens Serum Institut Bioinformatics and Microbial Genomics	Danish Covid-19 Genome Consortium	2021-12-03
EPI_ISL_7063131	2021-11-26	Europe	Denmark	B.1.617.2	Department of Bacteria, Parasites and Fungi, Statens Serum Institut, Copenhagen, Denmark	Statens Serum Institut Bioinformatics and Microbial Genomics	Danish Covid-19 Genome Consortium	2021-12-03
EPI_ISL_7063169	2021-11-26	Europe	Denmark	AY.4	Department of Bacteria, Parasites and Fungi, Statens Serum Institut, Copenhagen, Denmark	Statens Serum Institut Bioinformatics and Microbial Genomics	Danish Covid-19 Genome Consortium	2021-12-03
EPI_ISL_7063175	2021-11-26	Europe	Denmark	AY.4.2	Department of Bacteria, Parasites and Fungi, Statens Serum Institut, Copenhagen, Denmark	Statens Serum Institut Bioinformatics and Microbial Genomics	Danish Covid-19 Genome Consortium	2021-12-03
EPI_ISL_7063177	2021-11-26	Europe	Denmark	AY.4	Department of Bacteria, Parasites and Fungi, Statens Serum Institut, Copenhagen, Denmark	Statens Serum Institut Bioinformatics and Microbial Genomics	Danish Covid-19 Genome Consortium	2021-12-03
EPI_ISL_7063194	2021-11-26	Europe	Denmark	B.1.617.2	Department of Bacteria, Parasites and Fungi, Statens Serum Institut, Copenhagen, Denmark	Statens Serum Institut Bioinformatics and Microbial Genomics	Danish Covid-19 Genome Consortium	2021-12-03
EPI_ISL_7063195	2021-11-26	Europe	Denmark	B.1.617.2	Department of Bacteria, Parasites and Fungi, Statens Serum Institut, Copenhagen, Denmark	Statens Serum Institut Bioinformatics and Microbial Genomics	Danish Covid-19 Genome Consortium	2021-12-03
EPI_ISL_7063201	2021-11-26	Europe	Denmark	AY.121	Department of Bacteria, Parasites and Fungi, Statens Serum Institut, Copenhagen, Denmark	Statens Serum Institut Bioinformatics and Microbial Genomics	Danish Covid-19 Genome Consortium	2021-12-03
EPI_ISL_7063209	2021-11-26	Europe	Denmark	AY.43	Department of Bacteria, Parasites and Fungi, Statens Serum Institut, Copenhagen, Denmark	Statens Serum Institut Bioinformatics and Microbial Genomics	Danish Covid-19 Genome Consortium	2021-12-03
EPI_ISL_7063219	2021-11-26	Europe	Denmark	AY.39	Department of Bacteria, Parasites and Fungi, Statens Serum Institut, Copenhagen, Denmark	Statens Serum Institut Bioinformatics and Microbial Genomics	Danish Covid-19 Genome Consortium	2021-12-03
EPI_ISL_7063224	2021-11-26	Europe	Denmark	AY.42	Department of Bacteria, Parasites and Fungi, Statens Serum Institut, Copenhagen, Denmark	Statens Serum Institut Bioinformatics and Microbial Genomics	Danish Covid-19 Genome Consortium	2021-12-03
EPI_ISL_7063230	2021-11-26	Europe	Denmark	AY.4	Department of Bacteria, Parasites and Fungi, Statens Serum Institut, Copenhagen, Denmark	Statens Serum Institut Bioinformatics and Microbial Genomics	Danish Covid-19 Genome Consortium	2021-12-03
EPI_ISL_7063261	2021-11-26	Europe	Denmark	AY.4.2	Department of Bacteria, Parasites and Fungi, Statens Serum Institut, Copenhagen, Denmark	Statens Serum Institut Bioinformatics and Microbial Genomics	Danish Covid-19 Genome Consortium	2021-12-03
EPI_ISL_7063269	2021-11-26	Europe	Denmark	AY.4	Department of Bacteria, Parasites and Fungi, Statens Serum Institut, Copenhagen, Denmark	Statens Serum Institut Bioinformatics and Microbial Genomics	Danish Covid-19 Genome Consortium	2021-12-03
EPI_ISL_7063274	2021-11-26	Europe	Denmark	AY.4	Department of Bacteria, Parasites and Fungi, Statens Serum Institut, Copenhagen, Denmark	Statens Serum Institut Bioinformatics and Microbial Genomics	Danish Covid-19 Genome Consortium	2021-12-03
EPI_ISL_7063275	2021-11-26	Europe	Denmark	AY.122	Department of Bacteria, Parasites and Fungi, Statens Serum Institut, Copenhagen, Denmark	Statens Serum Institut Bioinformatics and Microbial Genomics	Danish Covid-19 Genome Consortium	2021-12-03
EPI_ISL_7063285	2021-11-26	Europe	Denmark	AY.122	Department of Bacteria, Parasites and Fungi, Statens Serum Institut, Copenhagen, Denmark	Statens Serum Institut Bioinformatics and Microbial Genomics	Danish Covid-19 Genome Consortium	2021-12-03
EPI_ISL_7063288	2021-11-26	Europe	Denmark	AY.4	Department of Bacteria, Parasites and Fungi, Statens Serum Institut, Copenhagen, Denmark	Statens Serum Institut Bioinformatics and Microbial Genomics	Danish Covid-19 Genome Consortium	2021-12-03
EPI_ISL_7063305	2021-11-26	Europe	Denmark	AY.122	Department of Bacteria, Parasites and Fungi, Statens Serum Institut, Copenhagen, Denmark	Statens Serum Institut Bioinformatics and Microbial Genomics	Danish Covid-19 Genome Consortium	2021-12-03
EPI_ISL_7063329	2021-11-26	Europe	Denmark	AY.92	Department of Bacteria, Parasites and Fungi, Statens Serum Institut, Copenhagen, Denmark	Statens Serum Institut Bioinformatics and Microbial Genomics	Danish Covid-19 Genome Consortium	2021-12-03
EPI_ISL_7063351	2021-11-26	Europe	Denmark	AY.4	Department of Bacteria, Parasites and Fungi, Statens Serum Institut, Copenhagen, Denmark	Statens Serum Institut Bioinformatics and Microbial Genomics	Danish Covid-19 Genome Consortium	2021-12-03
EPI_ISL_7063352	2021-11-26	Europe	Denmark	AY.43	Department of Bacteria, Parasites and Fungi, Statens Serum Institut, Copenhagen, Denmark	Statens Serum Institut Bioinformatics and Microbial Genomics	Danish Covid-19 Genome Consortium	2021-12-03
EPI_ISL_7063360	2021-11-26	Europe	Denmark	AY.46.6	Department of Bacteria, Parasites and Fungi, Statens Serum Institut, Copenhagen, Denmark	Statens Serum Institut Bioinformatics and Microbial Genomics	Danish Covid-19 Genome Consortium	2021-12-03
EPI_ISL_7063370	2021-11-26	Europe	Denmark	AY.4	Department of Bacteria, Parasites and Fungi, Statens Serum Institut, Copenhagen, Denmark	Statens Serum Institut Bioinformatics and Microbial Genomics	Danish Covid-19 Genome Consortium	2021-12-03
EPI_ISL_7063382	2021-11-26	Europe	Denmark	AY.43	Department of Bacteria, Parasites and Fungi, Statens Serum Institut, Copenhagen, Denmark	Statens Serum Institut Bioinformatics and Microbial Genomics	Danish Covid-19 Genome Consortium	2021-12-03
EPI_ISL_7063394	2021-11-26	Europe	Denmark	AY.43	Department of Bacteria, Parasites and Fungi, Statens Serum Institut, Copenhagen, Denmark	Statens Serum Institut Bioinformatics and Microbial Genomics	Danish Covid-19 Genome Consortium	2021-12-03
EPI_ISL_7063405	2021-11-26	Europe	Denmark	AY.43	Department of Bacteria, Parasites and Fungi, Statens Serum Institut, Copenhagen, Denmark	Statens Serum Institut Bioinformatics and Microbial Genomics	Danish Covid-19 Genome Consortium	2021-12-03
EPI_ISL_7063412	2021-11-26	Europe	Denmark	AY.43	Department of Bacteria, Parasites and Fungi, Statens Serum Institut, Copenhagen, Denmark	Statens Serum Institut Bioinformatics and Microbial Genomics	Danish Covid-19 Genome Consortium	2021-12-03
EPI_ISL_7063414	2021-11-26	Europe	Denmark	AY.46	Department of Bacteria, Parasites and Fungi, Statens Serum Institut, Copenhagen, Denmark	Statens Serum Institut Bioinformatics and Microbial Genomics	Danish Covid-19 Genome Consortium	2021-12-03
EPI_ISL_7063447	2021-11-26	Europe	Denmark	AY.92	Department of Bacteria, Parasites and Fungi, Statens Serum Institut, Copenhagen, Denmark	Statens Serum Institut Bioinformatics and Microbial Genomics	Danish Covid-19 Genome Consortium	2021-12-03
EPI_ISL_7063471	2021-11-26	Europe	Denmark	AY.4	Department of Bacteria, Parasites and Fungi, Statens Serum Institut, Copenhagen, Denmark	Statens Serum Institut Bioinformatics and Microbial Genomics	Danish Covid-19 Genome Consortium	2021-12-03
EPI_ISL_7063544	2021-11-26	Europe	Denmark	AY.122	Department of Bacteria, Parasites and Fungi, Statens Serum Institut, Copenhagen, Denmark	Statens Serum Institut Bioinformatics and Microbial Genomics	Danish Covid-19 Genome Consortium	2021-12-03
EPI_ISL_7063576	2021-11-26	Europe	Denmark	AY.5	Department of Bacteria, Parasites and Fungi, Statens Serum Institut, Copenhagen, Denmark	Statens Serum Institut Bioinformatics and Microbial Genomics	Danish Covid-19 Genome Consortium	2021-12-03
EPI_ISL_7063588	2021-11-26	Europe	Denmark	BA.1	Department of Bacteria, Parasites and Fungi, Statens Serum Institut, Copenhagen, Denmark	Statens Serum Institut Bioinformatics and Microbial Genomics	Danish Covid-19 Genome Consortium	2021-12-03
EPI_ISL_7063592	2021-11-26	Europe	Denmark	AY.4	Department of Bacteria, Parasites and Fungi, Statens Serum Institut, Copenhagen, Denmark	Statens Serum Institut Bioinformatics and Microbial Genomics	Danish Covid-19 Genome Consortium	2021-12-03
EPI_ISL_7063597	2021-11-26	Europe	Denmark	AY.4	Department of Bacteria, Parasites and Fungi, Statens Serum Institut, Copenhagen, Denmark	Statens Serum Institut Bioinformatics and Microbial Genomics	Danish Covid-19 Genome Consortium	2021-12-03
EPI_ISL_7063613	2021-11-26	Europe	Denmark	AY.43	Department of Bacteria, Parasites and Fungi, Statens Serum Institut, Copenhagen, Denmark	Statens Serum Institut Bioinformatics and Microbial Genomics	Danish Covid-19 Genome Consortium	2021-12-03
EPI_ISL_7063622	2021-11-26	Europe	Denmark	AY.102	Department of Bacteria, Parasites and Fungi, Statens Serum Institut, Copenhagen, Denmark	Statens Serum Institut Bioinformatics and Microbial Genomics	Danish Covid-19 Genome Consortium	2021-12-03
EPI_ISL_7063624	2021-11-26	Europe	Denmark	AY.43	Department of Bacteria, Parasites and Fungi, Statens Serum Institut, Copenhagen, Denmark	Statens Serum Institut Bioinformatics and Microbial Genomics	Danish Covid-19 Genome Consortium	2021-12-03
EPI_ISL_7063635	2021-11-26	Europe	Denmark	AY.122	Department of Bacteria, Parasites and Fungi, Statens Serum Institut, Copenhagen, Denmark	Statens Serum Institut Bioinformatics and Microbial Genomics	Danish Covid-19 Genome Consortium	2021-12-03
EPI_ISL_7063641	2021-11-26	Europe	Denmark	AY.43	Department of Bacteria, Parasites and Fungi, Statens Serum Institut, Copenhagen, Denmark	Statens Serum Institut Bioinformatics and Microbial Genomics	Danish Covid-19 Genome Consortium	2021-12-03
EPI_ISL_7063642	2021-11-26	Europe	Denmark	AY.122	Department of Bacteria, Parasites and Fungi, Statens Serum Institut, Copenhagen, Denmark	Statens Serum Institut Bioinformatics and Microbial Genomics	Danish Covid-19 Genome Consortium	2021-12-03
EPI_ISL_7063667	2021-11-26	Europe	Denmark	AY.43	Department of Bacteria, Parasites and Fungi, Statens Serum Institut, Copenhagen, Denmark	Statens Serum Institut Bioinformatics and Microbial Genomics	Danish Covid-19 Genome Consortium	2021-12-03
EPI_ISL_7063673	2021-11-26	Europe	Denmark	AY.121	Department of Bacteria, Parasites and Fungi, Statens Serum Institut, Copenhagen, Denmark	Statens Serum Institut Bioinformatics and Microbial Genomics	Danish Covid-19 Genome Consortium	2021-12-03
EPI_ISL_7063683	2021-11-26	Europe	Denmark	AY.122	Department of Bacteria, Parasites and Fungi, Statens Serum Institut, Copenhagen, Denmark	Statens Serum Institut Bioinformatics and Microbial Genomics	Danish Covid-19 Genome Consortium	2021-12-03
EPI_ISL_7063709	2021-11-26	Europe	Denmark	AY.43	Department of Bacteria, Parasites and Fungi, Statens Serum Institut, Copenhagen, Denmark	Statens Serum Institut Bioinformatics and Microbial Genomics	Danish Covid-19 Genome Consortium	2021-12-03
EPI_ISL_7063719	2021-11-26	Europe	Denmark	AY.36	Department of Bacteria, Parasites and Fungi, Statens Serum Institut, Copenhagen, Denmark	Statens Serum Institut Bioinformatics and Microbial Genomics	Danish Covid-19 Genome Consortium	2021-12-03
EPI_ISL_7063720	2021-11-26	Europe	Denmark	AY.4	Department of Bacteria, Parasites and Fungi, Statens Serum Institut, Copenhagen, Denmark	Statens Serum Institut Bioinformatics and Microbial Genomics	Danish Covid-19 Genome Consortium	2021-12-03
EPI_ISL_7063737	2021-11-26	Europe	Denmark	AY.4	Department of Bacteria, Parasites and Fungi, Statens Serum Institut, Copenhagen, Denmark	Statens Serum Institut Bioinformatics and Microbial Genomics	Danish Covid-19 Genome Consortium	2021-12-03
EPI_ISL_7063754	2021-11-26	Europe	Denmark	AY.39	Department of Bacteria, Parasites and Fungi, Statens Serum Institut, Copenhagen, Denmark	Statens Serum Institut Bioinformatics and Microbial Genomics	Danish Covid-19 Genome Consortium	2021-12-03
EPI_ISL_7063755	2021-11-26	Europe	Denmark	AY.43	Department of Bacteria, Parasites and Fungi, Statens Serum Institut, Copenhagen, Denmark	Statens Serum Institut Bioinformatics and Microbial Genomics	Danish Covid-19 Genome Consortium	2021-12-03
EPI_ISL_7063791	2021-11-26	Europe	Denmark	AY.58	Department of Bacteria, Parasites and Fungi, Statens Serum Institut, Copenhagen, Denmark	Statens Serum Institut Bioinformatics and Microbial Genomics	Danish Covid-19 Genome Consortium	2021-12-03
EPI_ISL_7063825	2021-11-26	Europe	Denmark	AY.4.2	Department of Bacteria, Parasites and Fungi, Statens Serum Institut, Copenhagen, Denmark	Statens Serum Institut Bioinformatics and Microbial Genomics	Danish Covid-19 Genome Consortium	2021-12-03
EPI_ISL_7063826	2021-11-26	Europe	Denmark	AY.4	Department of Bacteria, Parasites and Fungi, Statens Serum Institut, Copenhagen, Denmark	Statens Serum Institut Bioinformatics and Microbial Genomics	Danish Covid-19 Genome Consortium	2021-12-03
EPI_ISL_7063847	2021-11-26	Europe	Denmark	AY.122	Department of Bacteria, Parasites and Fungi, Statens Serum Institut, Copenhagen, Denmark	Statens Serum Institut Bioinformatics and Microbial Genomics	Danish Covid-19 Genome Consortium	2021-12-03
EPI_ISL_7063874	2021-11-26	Europe	Denmark	AY.43	Department of Bacteria, Parasites and Fungi, Statens Serum Institut, Copenhagen, Denmark	Statens Serum Institut Bioinformatics and Microbial Genomics	Danish Covid-19 Genome Consortium	2021-12-03
EPI_ISL_7063878	2021-11-26	Europe	Denmark	AY.43	Department of Bacteria, Parasites and Fungi, Statens Serum Institut, Copenhagen, Denmark	Statens Serum Institut Bioinformatics and Microbial Genomics	Danish Covid-19 Genome Consortium	2021-12-03
EPI_ISL_7063884	2021-11-26	Europe	Denmark	AY.4	Department of Bacteria, Parasites and Fungi, Statens Serum Institut, Copenhagen, Denmark	Statens Serum Institut Bioinformatics and Microbial Genomics	Danish Covid-19 Genome Consortium	2021-12-03
EPI_ISL_7063899	2021-11-26	Europe	Denmark	AY.46	Department of Bacteria, Parasites and Fungi, Statens Serum Institut, Copenhagen, Denmark	Statens Serum Institut Bioinformatics and Microbial Genomics	Danish Covid-19 Genome Consortium	2021-12-03
EPI_ISL_7063919	2021-11-26	Europe	Denmark	AY.4	Department of Bacteria, Parasites and Fungi, Statens Serum Institut, Copenhagen, Denmark	Statens Serum Institut Bioinformatics and Microbial Genomics	Danish Covid-19 Genome Consortium	2021-12-03
EPI_ISL_7063925	2021-11-26	Europe	Denmark	AY.9.1	Department of Bacteria, Parasites and Fungi, Statens Serum Institut, Copenhagen, Denmark	Statens Serum Institut Bioinformatics and Microbial Genomics	Danish Covid-19 Genome Consortium	2021-12-03
EPI_ISL_7063941	2021-11-26	Europe	Denmark	AY.4	Department of Bacteria, Parasites and Fungi, Statens Serum Institut, Copenhagen, Denmark	Statens Serum Institut Bioinformatics and Microbial Genomics	Danish Covid-19 Genome Consortium	2021-12-03
EPI_ISL_7063954	2021-11-26	Europe	Denmark	AY.102	Department of Bacteria, Parasites and Fungi, Statens Serum Institut, Copenhagen, Denmark	Statens Serum Institut Bioinformatics and Microbial Genomics	Danish Covid-19 Genome Consortium	2021-12-03
EPI_ISL_7063974	2021-11-26	Europe	Denmark	B.1.617.2	Department of Bacteria, Parasites and Fungi, Statens Serum Institut, Copenhagen, Denmark	Statens Serum Institut Bioinformatics and Microbial Genomics	Danish Covid-19 Genome Consortium	2021-12-03
EPI_ISL_7063993	2021-11-26	Europe	Denmark	AY.43	Department of Bacteria, Parasites and Fungi, Statens Serum Institut, Copenhagen, Denmark	Statens Serum Institut Bioinformatics and Microbial Genomics	Danish Covid-19 Genome Consortium	2021-12-03
EPI_ISL_7064006	2021-11-26	Europe	Denmark	AY.4	Department of Bacteria, Parasites and Fungi, Statens Serum Institut, Copenhagen, Denmark	Statens Serum Institut Bioinformatics and Microbial Genomics	Danish Covid-19 Genome Consortium	2021-12-03
EPI_ISL_7064013	2021-11-26	Europe	Denmark	AY.36	Department of Bacteria, Parasites and Fungi, Statens Serum Institut, Copenhagen, Denmark	Statens Serum Institut Bioinformatics and Microbial Genomics	Danish Covid-19 Genome Consortium	2021-12-03
EPI_ISL_7064022	2021-11-26	Europe	Denmark	AY.46.6	Department of Bacteria, Parasites and Fungi, Statens Serum Institut, Copenhagen, Denmark	Statens Serum Institut Bioinformatics and Microbial Genomics	Danish Covid-19 Genome Consortium	2021-12-03
EPI_ISL_7064024	2021-11-26	Europe	Denmark	AY.4	Department of Bacteria, Parasites and Fungi, Statens Serum Institut, Copenhagen, Denmark	Statens Serum Institut Bioinformatics and Microbial Genomics	Danish Covid-19 Genome Consortium	2021-12-03
EPI_ISL_7064115	2021-11-26	Europe	Denmark	B.1.617.2	Department of Bacteria, Parasites and Fungi, Statens Serum Institut, Copenhagen, Denmark	Statens Serum Institut Bioinformatics and Microbial Genomics	Danish Covid-19 Genome Consortium	2021-12-03
EPI_ISL_7064124	2021-11-26	Europe	Denmark	AY.46.6	Department of Bacteria, Parasites and Fungi, Statens Serum Institut, Copenhagen, Denmark	Statens Serum Institut Bioinformatics and Microbial Genomics	Danish Covid-19 Genome Consortium	2021-12-03
EPI_ISL_7064221	2021-11-26	Europe	Denmark	AY.98.1	Department of Bacteria, Parasites and Fungi, Statens Serum Institut, Copenhagen, Denmark	Statens Serum Institut Bioinformatics and Microbial Genomics	Danish Covid-19 Genome Consortium	2021-12-03
EPI_ISL_7064222	2021-11-26	Europe	Denmark	AY.4	Department of Bacteria, Parasites and Fungi, Statens Serum Institut, Copenhagen, Denmark	Statens Serum Institut Bioinformatics and Microbial Genomics	Danish Covid-19 Genome Consortium	2021-12-03
EPI_ISL_7064231	2021-11-26	Europe	Denmark	AY.121	Department of Bacteria, Parasites and Fungi, Statens Serum Institut, Copenhagen, Denmark	Statens Serum Institut Bioinformatics and Microbial Genomics	Danish Covid-19 Genome Consortium	2021-12-03
EPI_ISL_7064232	2021-11-26	Europe	Denmark	AY.4	Department of Bacteria, Parasites and Fungi, Statens Serum Institut, Copenhagen, Denmark	Statens Serum Institut Bioinformatics and Microbial Genomics	Danish Covid-19 Genome Consortium	2021-12-03
EPI_ISL_7064242	2021-11-26	Europe	Denmark	AY.102	Department of Bacteria, Parasites and Fungi, Statens Serum Institut, Copenhagen, Denmark	Statens Serum Institut Bioinformatics and Microbial Genomics	Danish Covid-19 Genome Consortium	2021-12-03
EPI_ISL_7064246	2021-11-26	Europe	Denmark	AY.4	Department of Bacteria, Parasites and Fungi, Statens Serum Institut, Copenhagen, Denmark	Statens Serum Institut Bioinformatics and Microbial Genomics	Danish Covid-19 Genome Consortium	2021-12-03
EPI_ISL_7064253	2021-11-26	Europe	Denmark	AY.4.2	Department of Bacteria, Parasites and Fungi, Statens Serum Institut, Copenhagen, Denmark	Statens Serum Institut Bioinformatics and Microbial Genomics	Danish Covid-19 Genome Consortium	2021-12-03
EPI_ISL_7064254	2021-11-26	Europe	Denmark	B.1.617.2	Department of Bacteria, Parasites and Fungi, Statens Serum Institut, Copenhagen, Denmark	Statens Serum Institut Bioinformatics and Microbial Genomics	Danish Covid-19 Genome Consortium	2021-12-03
EPI_ISL_7064260	2021-11-26	Europe	Denmark	B.1.617.2	Department of Bacteria, Parasites and Fungi, Statens Serum Institut, Copenhagen, Denmark	Statens Serum Institut Bioinformatics and Microbial Genomics	Danish Covid-19 Genome Consortium	2021-12-03
EPI_ISL_7064261	2021-11-26	Europe	Denmark	AY.43	Department of Bacteria, Parasites and Fungi, Statens Serum Institut, Copenhagen, Denmark	Statens Serum Institut Bioinformatics and Microbial Genomics	Danish Covid-19 Genome Consortium	2021-12-03
EPI_ISL_7064262	2021-11-26	Europe	Denmark	AY.43	Department of Bacteria, Parasites and Fungi, Statens Serum Institut, Copenhagen, Denmark	Statens Serum Institut Bioinformatics and Microbial Genomics	Danish Covid-19 Genome Consortium	2021-12-03
EPI_ISL_7064272	2021-11-26	Europe	Denmark	AY.42	Department of Bacteria, Parasites and Fungi, Statens Serum Institut, Copenhagen, Denmark	Statens Serum Institut Bioinformatics and Microbial Genomics	Danish Covid-19 Genome Consortium	2021-12-03
EPI_ISL_7064273	2021-11-26	Europe	Denmark	AY.43	Department of Bacteria, Parasites and Fungi, Statens Serum Institut, Copenhagen, Denmark	Statens Serum Institut Bioinformatics and Microbial Genomics	Danish Covid-19 Genome Consortium	2021-12-03
EPI_ISL_7064281	2021-11-26	Europe	Denmark	AY.4	Department of Bacteria, Parasites and Fungi, Statens Serum Institut, Copenhagen, Denmark	Statens Serum Institut Bioinformatics and Microbial Genomics	Danish Covid-19 Genome Consortium	2021-12-03
EPI_ISL_7064291	2021-11-26	Europe	Denmark	AY.33	Department of Bacteria, Parasites and Fungi, Statens Serum Institut, Copenhagen, Denmark	Statens Serum Institut Bioinformatics and Microbial Genomics	Danish Covid-19 Genome Consortium	2021-12-03
EPI_ISL_7064299	2021-11-26	Europe	Denmark	AY.122	Department of Bacteria, Parasites and Fungi, Statens Serum Institut, Copenhagen, Denmark	Statens Serum Institut Bioinformatics and Microbial Genomics	Danish Covid-19 Genome Consortium	2021-12-03
EPI_ISL_7064300	2021-11-26	Europe	Denmark	AY.4.2	Department of Bacteria, Parasites and Fungi, Statens Serum Institut, Copenhagen, Denmark	Statens Serum Institut Bioinformatics and Microbial Genomics	Danish Covid-19 Genome Consortium	2021-12-03
EPI_ISL_7064301	2021-11-26	Europe	Denmark	AY.102	Department of Bacteria, Parasites and Fungi, Statens Serum Institut, Copenhagen, Denmark	Statens Serum Institut Bioinformatics and Microbial Genomics	Danish Covid-19 Genome Consortium	2021-12-03
EPI_ISL_7064310	2021-11-26	Europe	Denmark	AY.4	Department of Bacteria, Parasites and Fungi, Statens Serum Institut, Copenhagen, Denmark	Statens Serum Institut Bioinformatics and Microbial Genomics	Danish Covid-19 Genome Consortium	2021-12-03
EPI_ISL_7064311	2021-11-26	Europe	Denmark	AY.43	Department of Bacteria, Parasites and Fungi, Statens Serum Institut, Copenhagen, Denmark	Statens Serum Institut Bioinformatics and Microbial Genomics	Danish Covid-19 Genome Consortium	2021-12-03
EPI_ISL_7064317	2021-11-26	Europe	Denmark	AY.122	Department of Bacteria, Parasites and Fungi, Statens Serum Institut, Copenhagen, Denmark	Statens Serum Institut Bioinformatics and Microbial Genomics	Danish Covid-19 Genome Consortium	2021-12-03
EPI_ISL_7064318	2021-11-26	Europe	Denmark	AY.43	Department of Bacteria, Parasites and Fungi, Statens Serum Institut, Copenhagen, Denmark	Statens Serum Institut Bioinformatics and Microbial Genomics	Danish Covid-19 Genome Consortium	2021-12-03
EPI_ISL_7064331	2021-11-26	Europe	Denmark	AY.4	Department of Bacteria, Parasites and Fungi, Statens Serum Institut, Copenhagen, Denmark	Statens Serum Institut Bioinformatics and Microbial Genomics	Danish Covid-19 Genome Consortium	2021-12-03
EPI_ISL_7192738	2021-11-26	Europe	Denmark	AY.102	Department of Bacteria, Parasites and Fungi, Statens Serum Institut, Copenhagen, Denmark	Statens Serum Institut Bioinformatics and Microbial Genomics	Danish Covid-19 Genome Consortium	2021-12-06
EPI_ISL_7192739	2021-11-26	Europe	Denmark	AY.4	Department of Bacteria, Parasites and Fungi, Statens Serum Institut, Copenhagen, Denmark	Statens Serum Institut Bioinformatics and Microbial Genomics	Danish Covid-19 Genome Consortium	2021-12-06
EPI_ISL_7192740	2021-11-26	Europe	Denmark	AY.122	Department of Bacteria, Parasites and Fungi, Statens Serum Institut, Copenhagen, Denmark	Statens Serum Institut Bioinformatics and Microbial Genomics	Danish Covid-19 Genome Consortium	2021-12-06
EPI_ISL_7192743	2021-11-26	Europe	Denmark	AY.6	Department of Bacteria, Parasites and Fungi, Statens Serum Institut, Copenhagen, Denmark	Statens Serum Institut Bioinformatics and Microbial Genomics	Danish Covid-19 Genome Consortium	2021-12-06
EPI_ISL_7192746	2021-11-26	Europe	Denmark	AY.122.1	Department of Bacteria, Parasites and Fungi, Statens Serum Institut, Copenhagen, Denmark	Statens Serum Institut Bioinformatics and Microbial Genomics	Danish Covid-19 Genome Consortium	2021-12-06
EPI_ISL_7192748	2021-11-26	Europe	Denmark	AY.4	Department of Bacteria, Parasites and Fungi, Statens Serum Institut, Copenhagen, Denmark	Statens Serum Institut Bioinformatics and Microbial Genomics	Danish Covid-19 Genome Consortium	2021-12-06
EPI_ISL_7192756	2021-11-26	Europe	Denmark	AY.122	Department of Bacteria, Parasites and Fungi, Statens Serum Institut, Copenhagen, Denmark	Statens Serum Institut Bioinformatics and Microbial Genomics	Danish Covid-19 Genome Consortium	2021-12-06
EPI_ISL_7192759	2021-11-26	Europe	Denmark	AY.46	Department of Bacteria, Parasites and Fungi, Statens Serum Institut, Copenhagen, Denmark	Statens Serum Institut Bioinformatics and Microbial Genomics	Danish Covid-19 Genome Consortium	2021-12-06
EPI_ISL_7192760	2021-11-26	Europe	Denmark	AY.4	Department of Bacteria, Parasites and Fungi, Statens Serum Institut, Copenhagen, Denmark	Statens Serum Institut Bioinformatics and Microbial Genomics	Danish Covid-19 Genome Consortium	2021-12-06
EPI_ISL_7192765	2021-11-26	Europe	Denmark	AY.43	Department of Bacteria, Parasites and Fungi, Statens Serum Institut, Copenhagen, Denmark	Statens Serum Institut Bioinformatics and Microbial Genomics	Danish Covid-19 Genome Consortium	2021-12-06
EPI_ISL_7192766	2021-11-26	Europe	Denmark	AY.4	Department of Bacteria, Parasites and Fungi, Statens Serum Institut, Copenhagen, Denmark	Statens Serum Institut Bioinformatics and Microbial Genomics	Danish Covid-19 Genome Consortium	2021-12-06
EPI_ISL_7192768	2021-11-26	Europe	Denmark	AY.33	Department of Bacteria, Parasites and Fungi, Statens Serum Institut, Copenhagen, Denmark	Statens Serum Institut Bioinformatics and Microbial Genomics	Danish Covid-19 Genome Consortium	2021-12-06
EPI_ISL_7192770	2021-11-26	Europe	Denmark	AY.46	Department of Bacteria, Parasites and Fungi, Statens Serum Institut, Copenhagen, Denmark	Statens Serum Institut Bioinformatics and Microbial Genomics	Danish Covid-19 Genome Consortium	2021-12-06
EPI_ISL_7192774	2021-11-26	Europe	Denmark	AY.4	Department of Bacteria, Parasites and Fungi, Statens Serum Institut, Copenhagen, Denmark	Statens Serum Institut Bioinformatics and Microbial Genomics	Danish Covid-19 Genome Consortium	2021-12-06
EPI_ISL_7192775	2021-11-26	Europe	Denmark	AY.43	Department of Bacteria, Parasites and Fungi, Statens Serum Institut, Copenhagen, Denmark	Statens Serum Institut Bioinformatics and Microbial Genomics	Danish Covid-19 Genome Consortium	2021-12-06
EPI_ISL_7192776	2021-11-26	Europe	Denmark	AY.4	Department of Bacteria, Parasites and Fungi, Statens Serum Institut, Copenhagen, Denmark	Statens Serum Institut Bioinformatics and Microbial Genomics	Danish Covid-19 Genome Consortium	2021-12-06
EPI_ISL_7192779	2021-11-26	Europe	Denmark	AY.46	Department of Bacteria, Parasites and Fungi, Statens Serum Institut, Copenhagen, Denmark	Statens Serum Institut Bioinformatics and Microbial Genomics	Danish Covid-19 Genome Consortium	2021-12-06
EPI_ISL_7192781	2021-11-26	Europe	Denmark	AY.43	Department of Bacteria, Parasites and Fungi, Statens Serum Institut, Copenhagen, Denmark	Statens Serum Institut Bioinformatics and Microbial Genomics	Danish Covid-19 Genome Consortium	2021-12-06
EPI_ISL_7192783	2021-11-26	Europe	Denmark	AY.122.1	Department of Bacteria, Parasites and Fungi, Statens Serum Institut, Copenhagen, Denmark	Statens Serum Institut Bioinformatics and Microbial Genomics	Danish Covid-19 Genome Consortium	2021-12-06
EPI_ISL_7192784	2021-11-26	Europe	Denmark	AY.46.6	Department of Bacteria, Parasites and Fungi, Statens Serum Institut, Copenhagen, Denmark	Statens Serum Institut Bioinformatics and Microbial Genomics	Danish Covid-19 Genome Consortium	2021-12-06
EPI_ISL_7192786	2021-11-26	Europe	Denmark	AY.4.2	Department of Bacteria, Parasites and Fungi, Statens Serum Institut, Copenhagen, Denmark	Statens Serum Institut Bioinformatics and Microbial Genomics	Danish Covid-19 Genome Consortium	2021-12-06
EPI_ISL_7192790	2021-11-26	Europe	Denmark	AY.122	Department of Bacteria, Parasites and Fungi, Statens Serum Institut, Copenhagen, Denmark	Statens Serum Institut Bioinformatics and Microbial Genomics	Danish Covid-19 Genome Consortium	2021-12-06
EPI_ISL_7192800	2021-11-26	Europe	Denmark	AY.46	Department of Bacteria, Parasites and Fungi, Statens Serum Institut, Copenhagen, Denmark	Statens Serum Institut Bioinformatics and Microbial Genomics	Danish Covid-19 Genome Consortium	2021-12-06
EPI_ISL_7192803	2021-11-26	Europe	Denmark	AY.43	Department of Bacteria, Parasites and Fungi, Statens Serum Institut, Copenhagen, Denmark	Statens Serum Institut Bioinformatics and Microbial Genomics	Danish Covid-19 Genome Consortium	2021-12-06
EPI_ISL_7192804	2021-11-26	Europe	Denmark	AY.66	Department of Bacteria, Parasites and Fungi, Statens Serum Institut, Copenhagen, Denmark	Statens Serum Institut Bioinformatics and Microbial Genomics	Danish Covid-19 Genome Consortium	2021-12-06
EPI_ISL_7192810	2021-11-26	Europe	Denmark	AY.43	Department of Bacteria, Parasites and Fungi, Statens Serum Institut, Copenhagen, Denmark	Statens Serum Institut Bioinformatics and Microbial Genomics	Danish Covid-19 Genome Consortium	2021-12-06
EPI_ISL_7192811	2021-11-26	Europe	Denmark	AY.4	Department of Clinical Microbiology, Odense University Hospital, Odense, Denmark	Statens Serum Institut Bioinformatics and Microbial Genomics	Danish Covid-19 Genome Consortium	2021-12-06
EPI_ISL_7192816	2021-11-26	Europe	Denmark	AY.4	Department of Bacteria, Parasites and Fungi, Statens Serum Institut, Copenhagen, Denmark	Statens Serum Institut Bioinformatics and Microbial Genomics	Danish Covid-19 Genome Consortium	2021-12-06
EPI_ISL_7192817	2021-11-26	Europe	Denmark	AY.4	Department of Bacteria, Parasites and Fungi, Statens Serum Institut, Copenhagen, Denmark	Statens Serum Institut Bioinformatics and Microbial Genomics	Danish Covid-19 Genome Consortium	2021-12-06
EPI_ISL_7192820	2021-11-26	Europe	Denmark	AY.4	Department of Bacteria, Parasites and Fungi, Statens Serum Institut, Copenhagen, Denmark	Statens Serum Institut Bioinformatics and Microbial Genomics	Danish Covid-19 Genome Consortium	2021-12-06
EPI_ISL_7192823	2021-11-26	Europe	Denmark	AY.36	Department of Bacteria, Parasites and Fungi, Statens Serum Institut, Copenhagen, Denmark	Statens Serum Institut Bioinformatics and Microbial Genomics	Danish Covid-19 Genome Consortium	2021-12-06
EPI_ISL_7192824	2021-11-26	Europe	Denmark	AY.4	Department of Bacteria, Parasites and Fungi, Statens Serum Institut, Copenhagen, Denmark	Statens Serum Institut Bioinformatics and Microbial Genomics	Danish Covid-19 Genome Consortium	2021-12-06
EPI_ISL_7192828	2021-11-26	Europe	Denmark	AY.4.2	Department of Bacteria, Parasites and Fungi, Statens Serum Institut, Copenhagen, Denmark	Statens Serum Institut Bioinformatics and Microbial Genomics	Danish Covid-19 Genome Consortium	2021-12-06
EPI_ISL_7192829	2021-11-26	Europe	Denmark	AY.43	Department of Bacteria, Parasites and Fungi, Statens Serum Institut, Copenhagen, Denmark	Statens Serum Institut Bioinformatics and Microbial Genomics	Danish Covid-19 Genome Consortium	2021-12-06
EPI_ISL_7192831	2021-11-26	Europe	Denmark	B.1.617.2	Department of Bacteria, Parasites and Fungi, Statens Serum Institut, Copenhagen, Denmark	Statens Serum Institut Bioinformatics and Microbial Genomics	Danish Covid-19 Genome Consortium	2021-12-06
EPI_ISL_7192834	2021-11-26	Europe	Denmark	AY.4	Department of Bacteria, Parasites and Fungi, Statens Serum Institut, Copenhagen, Denmark	Statens Serum Institut Bioinformatics and Microbial Genomics	Danish Covid-19 Genome Consortium	2021-12-06
EPI_ISL_7192836	2021-11-26	Europe	Denmark	AY.4	Department of Bacteria, Parasites and Fungi, Statens Serum Institut, Copenhagen, Denmark	Statens Serum Institut Bioinformatics and Microbial Genomics	Danish Covid-19 Genome Consortium	2021-12-06
EPI_ISL_7192844	2021-11-26	Europe	Denmark	AY.4	Department of Bacteria, Parasites and Fungi, Statens Serum Institut, Copenhagen, Denmark	Statens Serum Institut Bioinformatics and Microbial Genomics	Danish Covid-19 Genome Consortium	2021-12-06
EPI_ISL_7192852	2021-11-26	Europe	Denmark	AY.43	Department of Bacteria, Parasites and Fungi, Statens Serum Institut, Copenhagen, Denmark	Statens Serum Institut Bioinformatics and Microbial Genomics	Danish Covid-19 Genome Consortium	2021-12-06
EPI_ISL_7192855	2021-11-26	Europe	Denmark	AY.43	Department of Bacteria, Parasites and Fungi, Statens Serum Institut, Copenhagen, Denmark	Statens Serum Institut Bioinformatics and Microbial Genomics	Danish Covid-19 Genome Consortium	2021-12-06
EPI_ISL_7192868	2021-11-26	Europe	Denmark	AY.43	Department of Bacteria, Parasites and Fungi, Statens Serum Institut, Copenhagen, Denmark	Statens Serum Institut Bioinformatics and Microbial Genomics	Danish Covid-19 Genome Consortium	2021-12-06
EPI_ISL_7192871	2021-11-26	Europe	Denmark	AY.46	Department of Bacteria, Parasites and Fungi, Statens Serum Institut, Copenhagen, Denmark	Statens Serum Institut Bioinformatics and Microbial Genomics	Danish Covid-19 Genome Consortium	2021-12-06
EPI_ISL_7192872	2021-11-26	Europe	Denmark	AY.33	Department of Bacteria, Parasites and Fungi, Statens Serum Institut, Copenhagen, Denmark	Statens Serum Institut Bioinformatics and Microbial Genomics	Danish Covid-19 Genome Consortium	2021-12-06
EPI_ISL_7192882	2021-11-26	Europe	Denmark	B.1.617.2	Department of Bacteria, Parasites and Fungi, Statens Serum Institut, Copenhagen, Denmark	Statens Serum Institut Bioinformatics and Microbial Genomics	Danish Covid-19 Genome Consortium	2021-12-06
EPI_ISL_7192883	2021-11-26	Europe	Denmark	AY.4	Department of Bacteria, Parasites and Fungi, Statens Serum Institut, Copenhagen, Denmark	Statens Serum Institut Bioinformatics and Microbial Genomics	Danish Covid-19 Genome Consortium	2021-12-06
EPI_ISL_7192885	2021-11-26	Europe	Denmark	AY.46	Department of Bacteria, Parasites and Fungi, Statens Serum Institut, Copenhagen, Denmark	Statens Serum Institut Bioinformatics and Microbial Genomics	Danish Covid-19 Genome Consortium	2021-12-06
EPI_ISL_7192886	2021-11-26	Europe	Denmark	AY.46	Department of Bacteria, Parasites and Fungi, Statens Serum Institut, Copenhagen, Denmark	Statens Serum Institut Bioinformatics and Microbial Genomics	Danish Covid-19 Genome Consortium	2021-12-06
EPI_ISL_7192887	2021-11-26	Europe	Denmark	AY.122	Department of Bacteria, Parasites and Fungi, Statens Serum Institut, Copenhagen, Denmark	Statens Serum Institut Bioinformatics and Microbial Genomics	Danish Covid-19 Genome Consortium	2021-12-06
EPI_ISL_7192888	2021-11-26	Europe	Denmark	AY.4.2	Department of Bacteria, Parasites and Fungi, Statens Serum Institut, Copenhagen, Denmark	Statens Serum Institut Bioinformatics and Microbial Genomics	Danish Covid-19 Genome Consortium	2021-12-06
EPI_ISL_7192889	2021-11-26	Europe	Denmark	AY.114	Department of Bacteria, Parasites and Fungi, Statens Serum Institut, Copenhagen, Denmark	Statens Serum Institut Bioinformatics and Microbial Genomics	Danish Covid-19 Genome Consortium	2021-12-06
EPI_ISL_7192897	2021-11-26	Europe	Denmark	AY.122	Department of Bacteria, Parasites and Fungi, Statens Serum Institut, Copenhagen, Denmark	Statens Serum Institut Bioinformatics and Microbial Genomics	Danish Covid-19 Genome Consortium	2021-12-06
EPI_ISL_7192898	2021-11-26	Europe	Denmark	AY.122.1	Department of Bacteria, Parasites and Fungi, Statens Serum Institut, Copenhagen, Denmark	Statens Serum Institut Bioinformatics and Microbial Genomics	Danish Covid-19 Genome Consortium	2021-12-06
EPI_ISL_7192902	2021-11-26	Europe	Denmark	AY.43	Department of Bacteria, Parasites and Fungi, Statens Serum Institut, Copenhagen, Denmark	Statens Serum Institut Bioinformatics and Microbial Genomics	Danish Covid-19 Genome Consortium	2021-12-06
EPI_ISL_7192906	2021-11-26	Europe	Denmark	AY.4	Department of Bacteria, Parasites and Fungi, Statens Serum Institut, Copenhagen, Denmark	Statens Serum Institut Bioinformatics and Microbial Genomics	Danish Covid-19 Genome Consortium	2021-12-06
EPI_ISL_7192909	2021-11-26	Europe	Denmark	AY.58	Department of Bacteria, Parasites and Fungi, Statens Serum Institut, Copenhagen, Denmark	Statens Serum Institut Bioinformatics and Microbial Genomics	Danish Covid-19 Genome Consortium	2021-12-06
EPI_ISL_7192911	2021-11-26	Europe	Denmark	AY.4	Department of Bacteria, Parasites and Fungi, Statens Serum Institut, Copenhagen, Denmark	Statens Serum Institut Bioinformatics and Microbial Genomics	Danish Covid-19 Genome Consortium	2021-12-06
EPI_ISL_7192913	2021-11-26	Europe	Denmark	AY.43	Department of Bacteria, Parasites and Fungi, Statens Serum Institut, Copenhagen, Denmark	Statens Serum Institut Bioinformatics and Microbial Genomics	Danish Covid-19 Genome Consortium	2021-12-06
EPI_ISL_7192915	2021-11-26	Europe	Denmark	AY.4	Department of Bacteria, Parasites and Fungi, Statens Serum Institut, Copenhagen, Denmark	Statens Serum Institut Bioinformatics and Microbial Genomics	Danish Covid-19 Genome Consortium	2021-12-06
EPI_ISL_7192917	2021-11-26	Europe	Denmark	AY.43	Department of Bacteria, Parasites and Fungi, Statens Serum Institut, Copenhagen, Denmark	Statens Serum Institut Bioinformatics and Microbial Genomics	Danish Covid-19 Genome Consortium	2021-12-06
EPI_ISL_7192918	2021-11-26	Europe	Denmark	AY.4	Department of Bacteria, Parasites and Fungi, Statens Serum Institut, Copenhagen, Denmark	Statens Serum Institut Bioinformatics and Microbial Genomics	Danish Covid-19 Genome Consortium	2021-12-06
EPI_ISL_7192925	2021-11-26	Europe	Denmark	B.1.617.2	Department of Bacteria, Parasites and Fungi, Statens Serum Institut, Copenhagen, Denmark	Statens Serum Institut Bioinformatics and Microbial Genomics	Danish Covid-19 Genome Consortium	2021-12-06
EPI_ISL_7192926	2021-11-26	Europe	Denmark	AY.43	Department of Bacteria, Parasites and Fungi, Statens Serum Institut, Copenhagen, Denmark	Statens Serum Institut Bioinformatics and Microbial Genomics	Danish Covid-19 Genome Consortium	2021-12-06
EPI_ISL_7192930	2021-11-26	Europe	Denmark	AY.4	Department of Bacteria, Parasites and Fungi, Statens Serum Institut, Copenhagen, Denmark	Statens Serum Institut Bioinformatics and Microbial Genomics	Danish Covid-19 Genome Consortium	2021-12-06
EPI_ISL_7192931	2021-11-26	Europe	Denmark	AY.122	Department of Bacteria, Parasites and Fungi, Statens Serum Institut, Copenhagen, Denmark	Statens Serum Institut Bioinformatics and Microbial Genomics	Danish Covid-19 Genome Consortium	2021-12-06
EPI_ISL_7192936	2021-11-26	Europe	Denmark	AY.43	Department of Bacteria, Parasites and Fungi, Statens Serum Institut, Copenhagen, Denmark	Statens Serum Institut Bioinformatics and Microbial Genomics	Danish Covid-19 Genome Consortium	2021-12-06
EPI_ISL_7192937	2021-11-26	Europe	Denmark	AY.39	Department of Bacteria, Parasites and Fungi, Statens Serum Institut, Copenhagen, Denmark	Statens Serum Institut Bioinformatics and Microbial Genomics	Danish Covid-19 Genome Consortium	2021-12-06
EPI_ISL_7192943	2021-11-26	Europe	Denmark	AY.39	Department of Bacteria, Parasites and Fungi, Statens Serum Institut, Copenhagen, Denmark	Statens Serum Institut Bioinformatics and Microbial Genomics	Danish Covid-19 Genome Consortium	2021-12-06
EPI_ISL_7192948	2021-11-26	Europe	Denmark	AY.46.6	Department of Bacteria, Parasites and Fungi, Statens Serum Institut, Copenhagen, Denmark	Statens Serum Institut Bioinformatics and Microbial Genomics	Danish Covid-19 Genome Consortium	2021-12-06
EPI_ISL_7192952	2021-11-26	Europe	Denmark	AY.4	Department of Bacteria, Parasites and Fungi, Statens Serum Institut, Copenhagen, Denmark	Statens Serum Institut Bioinformatics and Microbial Genomics	Danish Covid-19 Genome Consortium	2021-12-06
EPI_ISL_7192957	2021-11-26	Europe	Denmark	AY.4	Department of Bacteria, Parasites and Fungi, Statens Serum Institut, Copenhagen, Denmark	Statens Serum Institut Bioinformatics and Microbial Genomics	Danish Covid-19 Genome Consortium	2021-12-06
EPI_ISL_7192963	2021-11-26	Europe	Denmark	B.1.617.2	Department of Bacteria, Parasites and Fungi, Statens Serum Institut, Copenhagen, Denmark	Statens Serum Institut Bioinformatics and Microbial Genomics	Danish Covid-19 Genome Consortium	2021-12-06
EPI_ISL_7192965	2021-11-26	Europe	Denmark	AY.4.2	Department of Bacteria, Parasites and Fungi, Statens Serum Institut, Copenhagen, Denmark	Statens Serum Institut Bioinformatics and Microbial Genomics	Danish Covid-19 Genome Consortium	2021-12-06
EPI_ISL_7192969	2021-11-26	Europe	Denmark	AY.122	Department of Bacteria, Parasites and Fungi, Statens Serum Institut, Copenhagen, Denmark	Statens Serum Institut Bioinformatics and Microbial Genomics	Danish Covid-19 Genome Consortium	2021-12-06
EPI_ISL_7192971	2021-11-26	Europe	Denmark	AY.4	Department of Bacteria, Parasites and Fungi, Statens Serum Institut, Copenhagen, Denmark	Statens Serum Institut Bioinformatics and Microbial Genomics	Danish Covid-19 Genome Consortium	2021-12-06
EPI_ISL_7192975	2021-11-26	Europe	Denmark	AY.43	Department of Bacteria, Parasites and Fungi, Statens Serum Institut, Copenhagen, Denmark	Statens Serum Institut Bioinformatics and Microbial Genomics	Danish Covid-19 Genome Consortium	2021-12-06
EPI_ISL_7192976	2021-11-26	Europe	Denmark	AY.4	Department of Bacteria, Parasites and Fungi, Statens Serum Institut, Copenhagen, Denmark	Statens Serum Institut Bioinformatics and Microbial Genomics	Danish Covid-19 Genome Consortium	2021-12-06
EPI_ISL_7192978	2021-11-26	Europe	Denmark	AY.122	Department of Bacteria, Parasites and Fungi, Statens Serum Institut, Copenhagen, Denmark	Statens Serum Institut Bioinformatics and Microbial Genomics	Danish Covid-19 Genome Consortium	2021-12-06
