## Supplemental Table 1 for "Estimating relative generation times and relative reproduction numbers of Omicron BA.1 and BA.2 with respect to Delta in Denmark" (part 3 of 3)

### Sheet: Denmark_acknowledgement (continued)
gisaid_epi_isl	date	region	country	pangolin_lineage	originating_lab	submitting_lab	authors	date_submitted
EPI_ISL_7192982	2021-11-26	Europe	Denmark	AY.33	Department of Bacteria, Parasites and Fungi, Statens Serum Institut, Copenhagen, Denmark	Statens Serum Institut Bioinformatics and Microbial Genomics	Danish Covid-19 Genome Consortium	2021-12-06
EPI_ISL_7192983	2021-11-26	Europe	Denmark	AY.4	Department of Bacteria, Parasites and Fungi, Statens Serum Institut, Copenhagen, Denmark	Statens Serum Institut Bioinformatics and Microbial Genomics	Danish Covid-19 Genome Consortium	2021-12-06
EPI_ISL_7192986	2021-11-26	Europe	Denmark	AY.4	Department of Bacteria, Parasites and Fungi, Statens Serum Institut, Copenhagen, Denmark	Statens Serum Institut Bioinformatics and Microbial Genomics	Danish Covid-19 Genome Consortium	2021-12-06
EPI_ISL_7192987	2021-11-26	Europe	Denmark	AY.122.1	Department of Bacteria, Parasites and Fungi, Statens Serum Institut, Copenhagen, Denmark	Statens Serum Institut Bioinformatics and Microbial Genomics	Danish Covid-19 Genome Consortium	2021-12-06
EPI_ISL_7192991	2021-11-26	Europe	Denmark	B.1.617.2	Department of Bacteria, Parasites and Fungi, Statens Serum Institut, Copenhagen, Denmark	Statens Serum Institut Bioinformatics and Microbial Genomics	Danish Covid-19 Genome Consortium	2021-12-06
EPI_ISL_7192993	2021-11-26	Europe	Denmark	AY.4	Department of Bacteria, Parasites and Fungi, Statens Serum Institut, Copenhagen, Denmark	Statens Serum Institut Bioinformatics and Microbial Genomics	Danish Covid-19 Genome Consortium	2021-12-06
EPI_ISL_7192994	2021-11-26	Europe	Denmark	AY.4.2	Department of Bacteria, Parasites and Fungi, Statens Serum Institut, Copenhagen, Denmark	Statens Serum Institut Bioinformatics and Microbial Genomics	Danish Covid-19 Genome Consortium	2021-12-06
EPI_ISL_7192996	2021-11-26	Europe	Denmark	AY.43	Department of Bacteria, Parasites and Fungi, Statens Serum Institut, Copenhagen, Denmark	Statens Serum Institut Bioinformatics and Microbial Genomics	Danish Covid-19 Genome Consortium	2021-12-06
EPI_ISL_7192997	2021-11-26	Europe	Denmark	AY.111	Department of Bacteria, Parasites and Fungi, Statens Serum Institut, Copenhagen, Denmark	Statens Serum Institut Bioinformatics and Microbial Genomics	Danish Covid-19 Genome Consortium	2021-12-06
EPI_ISL_7193000	2021-11-26	Europe	Denmark	AY.48	Department of Bacteria, Parasites and Fungi, Statens Serum Institut, Copenhagen, Denmark	Statens Serum Institut Bioinformatics and Microbial Genomics	Danish Covid-19 Genome Consortium	2021-12-06
EPI_ISL_7193003	2021-11-26	Europe	Denmark	AY.4	Department of Bacteria, Parasites and Fungi, Statens Serum Institut, Copenhagen, Denmark	Statens Serum Institut Bioinformatics and Microbial Genomics	Danish Covid-19 Genome Consortium	2021-12-06
EPI_ISL_7193008	2021-11-26	Europe	Denmark	AY.58	Department of Bacteria, Parasites and Fungi, Statens Serum Institut, Copenhagen, Denmark	Statens Serum Institut Bioinformatics and Microbial Genomics	Danish Covid-19 Genome Consortium	2021-12-06
EPI_ISL_7193018	2021-11-26	Europe	Denmark	AY.122	Department of Bacteria, Parasites and Fungi, Statens Serum Institut, Copenhagen, Denmark	Statens Serum Institut Bioinformatics and Microbial Genomics	Danish Covid-19 Genome Consortium	2021-12-06
EPI_ISL_7193020	2021-11-26	Europe	Denmark	AY.39	Department of Bacteria, Parasites and Fungi, Statens Serum Institut, Copenhagen, Denmark	Statens Serum Institut Bioinformatics and Microbial Genomics	Danish Covid-19 Genome Consortium	2021-12-06
EPI_ISL_7193022	2021-11-26	Europe	Denmark	AY.4	Department of Bacteria, Parasites and Fungi, Statens Serum Institut, Copenhagen, Denmark	Statens Serum Institut Bioinformatics and Microbial Genomics	Danish Covid-19 Genome Consortium	2021-12-06
EPI_ISL_7193025	2021-11-26	Europe	Denmark	AY.43	Department of Bacteria, Parasites and Fungi, Statens Serum Institut, Copenhagen, Denmark	Statens Serum Institut Bioinformatics and Microbial Genomics	Danish Covid-19 Genome Consortium	2021-12-06
EPI_ISL_7193028	2021-11-26	Europe	Denmark	AY.43	Department of Bacteria, Parasites and Fungi, Statens Serum Institut, Copenhagen, Denmark	Statens Serum Institut Bioinformatics and Microbial Genomics	Danish Covid-19 Genome Consortium	2021-12-06
EPI_ISL_7193029	2021-11-26	Europe	Denmark	AY.4	Department of Bacteria, Parasites and Fungi, Statens Serum Institut, Copenhagen, Denmark	Statens Serum Institut Bioinformatics and Microbial Genomics	Danish Covid-19 Genome Consortium	2021-12-06
EPI_ISL_7193030	2021-11-26	Europe	Denmark	AY.43	Department of Bacteria, Parasites and Fungi, Statens Serum Institut, Copenhagen, Denmark	Statens Serum Institut Bioinformatics and Microbial Genomics	Danish Covid-19 Genome Consortium	2021-12-06
EPI_ISL_7193035	2021-11-26	Europe	Denmark	AY.4	Department of Bacteria, Parasites and Fungi, Statens Serum Institut, Copenhagen, Denmark	Statens Serum Institut Bioinformatics and Microbial Genomics	Danish Covid-19 Genome Consortium	2021-12-06
EPI_ISL_7193039	2021-11-26	Europe	Denmark	AY.122	Department of Bacteria, Parasites and Fungi, Statens Serum Institut, Copenhagen, Denmark	Statens Serum Institut Bioinformatics and Microbial Genomics	Danish Covid-19 Genome Consortium	2021-12-06
EPI_ISL_7193041	2021-11-26	Europe	Denmark	AY.4	Department of Bacteria, Parasites and Fungi, Statens Serum Institut, Copenhagen, Denmark	Statens Serum Institut Bioinformatics and Microbial Genomics	Danish Covid-19 Genome Consortium	2021-12-06
EPI_ISL_7193042	2021-11-26	Europe	Denmark	AY.43	Department of Bacteria, Parasites and Fungi, Statens Serum Institut, Copenhagen, Denmark	Statens Serum Institut Bioinformatics and Microbial Genomics	Danish Covid-19 Genome Consortium	2021-12-06
EPI_ISL_7193047	2021-11-26	Europe	Denmark	AY.122	Department of Bacteria, Parasites and Fungi, Statens Serum Institut, Copenhagen, Denmark	Statens Serum Institut Bioinformatics and Microbial Genomics	Danish Covid-19 Genome Consortium	2021-12-06
EPI_ISL_7193049	2021-11-26	Europe	Denmark	AY.4.2	Department of Bacteria, Parasites and Fungi, Statens Serum Institut, Copenhagen, Denmark	Statens Serum Institut Bioinformatics and Microbial Genomics	Danish Covid-19 Genome Consortium	2021-12-06
EPI_ISL_7193050	2021-11-26	Europe	Denmark	AY.43	Department of Bacteria, Parasites and Fungi, Statens Serum Institut, Copenhagen, Denmark	Statens Serum Institut Bioinformatics and Microbial Genomics	Danish Covid-19 Genome Consortium	2021-12-06
EPI_ISL_7193056	2021-11-26	Europe	Denmark	AY.4.2	Department of Bacteria, Parasites and Fungi, Statens Serum Institut, Copenhagen, Denmark	Statens Serum Institut Bioinformatics and Microbial Genomics	Danish Covid-19 Genome Consortium	2021-12-06
EPI_ISL_7193059	2021-11-26	Europe	Denmark	AY.4	Department of Bacteria, Parasites and Fungi, Statens Serum Institut, Copenhagen, Denmark	Statens Serum Institut Bioinformatics and Microbial Genomics	Danish Covid-19 Genome Consortium	2021-12-06
EPI_ISL_7193061	2021-11-26	Europe	Denmark	AY.34	Department of Bacteria, Parasites and Fungi, Statens Serum Institut, Copenhagen, Denmark	Statens Serum Institut Bioinformatics and Microbial Genomics	Danish Covid-19 Genome Consortium	2021-12-06
EPI_ISL_7193076	2021-11-26	Europe	Denmark	AY.122	Department of Bacteria, Parasites and Fungi, Statens Serum Institut, Copenhagen, Denmark	Statens Serum Institut Bioinformatics and Microbial Genomics	Danish Covid-19 Genome Consortium	2021-12-06
EPI_ISL_7193080	2021-11-26	Europe	Denmark	AY.4	Department of Bacteria, Parasites and Fungi, Statens Serum Institut, Copenhagen, Denmark	Statens Serum Institut Bioinformatics and Microbial Genomics	Danish Covid-19 Genome Consortium	2021-12-06
EPI_ISL_7193081	2021-11-26	Europe	Denmark	AY.33	Department of Bacteria, Parasites and Fungi, Statens Serum Institut, Copenhagen, Denmark	Statens Serum Institut Bioinformatics and Microbial Genomics	Danish Covid-19 Genome Consortium	2021-12-06
EPI_ISL_7193082	2021-11-26	Europe	Denmark	AY.4	Department of Bacteria, Parasites and Fungi, Statens Serum Institut, Copenhagen, Denmark	Statens Serum Institut Bioinformatics and Microbial Genomics	Danish Covid-19 Genome Consortium	2021-12-06
EPI_ISL_7193083	2021-11-26	Europe	Denmark	AY.4	Department of Bacteria, Parasites and Fungi, Statens Serum Institut, Copenhagen, Denmark	Statens Serum Institut Bioinformatics and Microbial Genomics	Danish Covid-19 Genome Consortium	2021-12-06
EPI_ISL_7193085	2021-11-26	Europe	Denmark	AY.46	Department of Bacteria, Parasites and Fungi, Statens Serum Institut, Copenhagen, Denmark	Statens Serum Institut Bioinformatics and Microbial Genomics	Danish Covid-19 Genome Consortium	2021-12-06
EPI_ISL_7193093	2021-11-26	Europe	Denmark	AY.122	Department of Bacteria, Parasites and Fungi, Statens Serum Institut, Copenhagen, Denmark	Statens Serum Institut Bioinformatics and Microbial Genomics	Danish Covid-19 Genome Consortium	2021-12-06
EPI_ISL_7193112	2021-11-26	Europe	Denmark	AY.43	Department of Bacteria, Parasites and Fungi, Statens Serum Institut, Copenhagen, Denmark	Statens Serum Institut Bioinformatics and Microbial Genomics	Danish Covid-19 Genome Consortium	2021-12-06
EPI_ISL_7193113	2021-11-26	Europe	Denmark	AY.4.2.1	Department of Bacteria, Parasites and Fungi, Statens Serum Institut, Copenhagen, Denmark	Statens Serum Institut Bioinformatics and Microbial Genomics	Danish Covid-19 Genome Consortium	2021-12-06
EPI_ISL_7193116	2021-11-26	Europe	Denmark	AY.4	Department of Bacteria, Parasites and Fungi, Statens Serum Institut, Copenhagen, Denmark	Statens Serum Institut Bioinformatics and Microbial Genomics	Danish Covid-19 Genome Consortium	2021-12-06
EPI_ISL_7193118	2021-11-26	Europe	Denmark	AY.43	Department of Bacteria, Parasites and Fungi, Statens Serum Institut, Copenhagen, Denmark	Statens Serum Institut Bioinformatics and Microbial Genomics	Danish Covid-19 Genome Consortium	2021-12-06
EPI_ISL_7193119	2021-11-26	Europe	Denmark	AY.33	Department of Bacteria, Parasites and Fungi, Statens Serum Institut, Copenhagen, Denmark	Statens Serum Institut Bioinformatics and Microbial Genomics	Danish Covid-19 Genome Consortium	2021-12-06
EPI_ISL_7193120	2021-11-26	Europe	Denmark	AY.4	Department of Bacteria, Parasites and Fungi, Statens Serum Institut, Copenhagen, Denmark	Statens Serum Institut Bioinformatics and Microbial Genomics	Danish Covid-19 Genome Consortium	2021-12-06
EPI_ISL_7193125	2021-11-26	Europe	Denmark	AY.46	Department of Bacteria, Parasites and Fungi, Statens Serum Institut, Copenhagen, Denmark	Statens Serum Institut Bioinformatics and Microbial Genomics	Danish Covid-19 Genome Consortium	2021-12-06
EPI_ISL_7193131	2021-11-26	Europe	Denmark	AY.122	Department of Bacteria, Parasites and Fungi, Statens Serum Institut, Copenhagen, Denmark	Statens Serum Institut Bioinformatics and Microbial Genomics	Danish Covid-19 Genome Consortium	2021-12-06
EPI_ISL_7193132	2021-11-26	Europe	Denmark	AY.46	Department of Bacteria, Parasites and Fungi, Statens Serum Institut, Copenhagen, Denmark	Statens Serum Institut Bioinformatics and Microbial Genomics	Danish Covid-19 Genome Consortium	2021-12-06
EPI_ISL_7193137	2021-11-26	Europe	Denmark	AY.4.2	Department of Bacteria, Parasites and Fungi, Statens Serum Institut, Copenhagen, Denmark	Statens Serum Institut Bioinformatics and Microbial Genomics	Danish Covid-19 Genome Consortium	2021-12-06
EPI_ISL_7193141	2021-11-26	Europe	Denmark	AY.4.2	Department of Bacteria, Parasites and Fungi, Statens Serum Institut, Copenhagen, Denmark	Statens Serum Institut Bioinformatics and Microbial Genomics	Danish Covid-19 Genome Consortium	2021-12-06
EPI_ISL_7193144	2021-11-26	Europe	Denmark	AY.36	Department of Bacteria, Parasites and Fungi, Statens Serum Institut, Copenhagen, Denmark	Statens Serum Institut Bioinformatics and Microbial Genomics	Danish Covid-19 Genome Consortium	2021-12-06
EPI_ISL_7193145	2021-11-26	Europe	Denmark	AY.33	Department of Bacteria, Parasites and Fungi, Statens Serum Institut, Copenhagen, Denmark	Statens Serum Institut Bioinformatics and Microbial Genomics	Danish Covid-19 Genome Consortium	2021-12-06
EPI_ISL_7193151	2021-11-26	Europe	Denmark	AY.33	Department of Bacteria, Parasites and Fungi, Statens Serum Institut, Copenhagen, Denmark	Statens Serum Institut Bioinformatics and Microbial Genomics	Danish Covid-19 Genome Consortium	2021-12-06
EPI_ISL_7193153	2021-11-26	Europe	Denmark	AY.43	Department of Bacteria, Parasites and Fungi, Statens Serum Institut, Copenhagen, Denmark	Statens Serum Institut Bioinformatics and Microbial Genomics	Danish Covid-19 Genome Consortium	2021-12-06
EPI_ISL_7193154	2021-11-26	Europe	Denmark	AY.43	Department of Bacteria, Parasites and Fungi, Statens Serum Institut, Copenhagen, Denmark	Statens Serum Institut Bioinformatics and Microbial Genomics	Danish Covid-19 Genome Consortium	2021-12-06
EPI_ISL_7193157	2021-11-26	Europe	Denmark	B.1.617.2	Department of Bacteria, Parasites and Fungi, Statens Serum Institut, Copenhagen, Denmark	Statens Serum Institut Bioinformatics and Microbial Genomics	Danish Covid-19 Genome Consortium	2021-12-06
EPI_ISL_7193164	2021-11-26	Europe	Denmark	AY.43	Department of Bacteria, Parasites and Fungi, Statens Serum Institut, Copenhagen, Denmark	Statens Serum Institut Bioinformatics and Microbial Genomics	Danish Covid-19 Genome Consortium	2021-12-06
EPI_ISL_7193165	2021-11-26	Europe	Denmark	AY.46	Department of Bacteria, Parasites and Fungi, Statens Serum Institut, Copenhagen, Denmark	Statens Serum Institut Bioinformatics and Microbial Genomics	Danish Covid-19 Genome Consortium	2021-12-06
EPI_ISL_7193170	2021-11-26	Europe	Denmark	AY.6	Department of Clinical Microbiology, Odense University Hospital, Odense, Denmark	Statens Serum Institut Bioinformatics and Microbial Genomics	Danish Covid-19 Genome Consortium	2021-12-06
EPI_ISL_7193174	2021-11-26	Europe	Denmark	AY.43	Department of Bacteria, Parasites and Fungi, Statens Serum Institut, Copenhagen, Denmark	Statens Serum Institut Bioinformatics and Microbial Genomics	Danish Covid-19 Genome Consortium	2021-12-06
EPI_ISL_7193177	2021-11-26	Europe	Denmark	AY.117	Department of Bacteria, Parasites and Fungi, Statens Serum Institut, Copenhagen, Denmark	Statens Serum Institut Bioinformatics and Microbial Genomics	Danish Covid-19 Genome Consortium	2021-12-06
EPI_ISL_7193182	2021-11-26	Europe	Denmark	AY.4	Department of Bacteria, Parasites and Fungi, Statens Serum Institut, Copenhagen, Denmark	Statens Serum Institut Bioinformatics and Microbial Genomics	Danish Covid-19 Genome Consortium	2021-12-06
EPI_ISL_7193184	2021-11-26	Europe	Denmark	AY.102	Department of Bacteria, Parasites and Fungi, Statens Serum Institut, Copenhagen, Denmark	Statens Serum Institut Bioinformatics and Microbial Genomics	Danish Covid-19 Genome Consortium	2021-12-06
EPI_ISL_7193188	2021-11-26	Europe	Denmark	AY.46	Department of Bacteria, Parasites and Fungi, Statens Serum Institut, Copenhagen, Denmark	Statens Serum Institut Bioinformatics and Microbial Genomics	Danish Covid-19 Genome Consortium	2021-12-06
EPI_ISL_7193191	2021-11-26	Europe	Denmark	AY.36	Department of Bacteria, Parasites and Fungi, Statens Serum Institut, Copenhagen, Denmark	Statens Serum Institut Bioinformatics and Microbial Genomics	Danish Covid-19 Genome Consortium	2021-12-06
EPI_ISL_7193194	2021-11-26	Europe	Denmark	AY.43	Department of Bacteria, Parasites and Fungi, Statens Serum Institut, Copenhagen, Denmark	Statens Serum Institut Bioinformatics and Microbial Genomics	Danish Covid-19 Genome Consortium	2021-12-06
EPI_ISL_7193196	2021-11-26	Europe	Denmark	AY.4	Department of Bacteria, Parasites and Fungi, Statens Serum Institut, Copenhagen, Denmark	Statens Serum Institut Bioinformatics and Microbial Genomics	Danish Covid-19 Genome Consortium	2021-12-06
EPI_ISL_7193198	2021-11-26	Europe	Denmark	AY.4	Department of Bacteria, Parasites and Fungi, Statens Serum Institut, Copenhagen, Denmark	Statens Serum Institut Bioinformatics and Microbial Genomics	Danish Covid-19 Genome Consortium	2021-12-06
EPI_ISL_7193199	2021-11-26	Europe	Denmark	AY.43	Department of Bacteria, Parasites and Fungi, Statens Serum Institut, Copenhagen, Denmark	Statens Serum Institut Bioinformatics and Microbial Genomics	Danish Covid-19 Genome Consortium	2021-12-06
EPI_ISL_7193202	2021-11-26	Europe	Denmark	AY.4	Department of Bacteria, Parasites and Fungi, Statens Serum Institut, Copenhagen, Denmark	Statens Serum Institut Bioinformatics and Microbial Genomics	Danish Covid-19 Genome Consortium	2021-12-06
EPI_ISL_7193215	2021-11-26	Europe	Denmark	B.1.617.2	Department of Bacteria, Parasites and Fungi, Statens Serum Institut, Copenhagen, Denmark	Statens Serum Institut Bioinformatics and Microbial Genomics	Danish Covid-19 Genome Consortium	2021-12-06
EPI_ISL_7193218	2021-11-26	Europe	Denmark	AY.36	Department of Bacteria, Parasites and Fungi, Statens Serum Institut, Copenhagen, Denmark	Statens Serum Institut Bioinformatics and Microbial Genomics	Danish Covid-19 Genome Consortium	2021-12-06
EPI_ISL_7193233	2021-11-26	Europe	Denmark	AY.4.2	Department of Bacteria, Parasites and Fungi, Statens Serum Institut, Copenhagen, Denmark	Statens Serum Institut Bioinformatics and Microbial Genomics	Danish Covid-19 Genome Consortium	2021-12-06
EPI_ISL_7193237	2021-11-26	Europe	Denmark	AY.5	Department of Bacteria, Parasites and Fungi, Statens Serum Institut, Copenhagen, Denmark	Statens Serum Institut Bioinformatics and Microbial Genomics	Danish Covid-19 Genome Consortium	2021-12-06
EPI_ISL_7193239	2021-11-26	Europe	Denmark	AY.41	Department of Bacteria, Parasites and Fungi, Statens Serum Institut, Copenhagen, Denmark	Statens Serum Institut Bioinformatics and Microbial Genomics	Danish Covid-19 Genome Consortium	2021-12-06
EPI_ISL_7193245	2021-11-26	Europe	Denmark	AY.33	Department of Bacteria, Parasites and Fungi, Statens Serum Institut, Copenhagen, Denmark	Statens Serum Institut Bioinformatics and Microbial Genomics	Danish Covid-19 Genome Consortium	2021-12-06
EPI_ISL_7193246	2021-11-26	Europe	Denmark	AY.34	Department of Bacteria, Parasites and Fungi, Statens Serum Institut, Copenhagen, Denmark	Statens Serum Institut Bioinformatics and Microbial Genomics	Danish Covid-19 Genome Consortium	2021-12-06
EPI_ISL_7193248	2021-11-26	Europe	Denmark	AY.121	Department of Bacteria, Parasites and Fungi, Statens Serum Institut, Copenhagen, Denmark	Statens Serum Institut Bioinformatics and Microbial Genomics	Danish Covid-19 Genome Consortium	2021-12-06
EPI_ISL_7193249	2021-11-26	Europe	Denmark	AY.46	Department of Bacteria, Parasites and Fungi, Statens Serum Institut, Copenhagen, Denmark	Statens Serum Institut Bioinformatics and Microbial Genomics	Danish Covid-19 Genome Consortium	2021-12-06
EPI_ISL_7193250	2021-11-26	Europe	Denmark	B.1.617.2	Department of Bacteria, Parasites and Fungi, Statens Serum Institut, Copenhagen, Denmark	Statens Serum Institut Bioinformatics and Microbial Genomics	Danish Covid-19 Genome Consortium	2021-12-06
EPI_ISL_7193258	2021-11-26	Europe	Denmark	AY.4	Department of Bacteria, Parasites and Fungi, Statens Serum Institut, Copenhagen, Denmark	Statens Serum Institut Bioinformatics and Microbial Genomics	Danish Covid-19 Genome Consortium	2021-12-06
EPI_ISL_7193260	2021-11-26	Europe	Denmark	AY.46	Department of Bacteria, Parasites and Fungi, Statens Serum Institut, Copenhagen, Denmark	Statens Serum Institut Bioinformatics and Microbial Genomics	Danish Covid-19 Genome Consortium	2021-12-06
EPI_ISL_7193262	2021-11-26	Europe	Denmark	AY.4	Department of Bacteria, Parasites and Fungi, Statens Serum Institut, Copenhagen, Denmark	Statens Serum Institut Bioinformatics and Microbial Genomics	Danish Covid-19 Genome Consortium	2021-12-06
EPI_ISL_7193264	2021-11-26	Europe	Denmark	AY.4.2	Department of Bacteria, Parasites and Fungi, Statens Serum Institut, Copenhagen, Denmark	Statens Serum Institut Bioinformatics and Microbial Genomics	Danish Covid-19 Genome Consortium	2021-12-06
EPI_ISL_7193268	2021-11-26	Europe	Denmark	B.1.617.2	Department of Bacteria, Parasites and Fungi, Statens Serum Institut, Copenhagen, Denmark	Statens Serum Institut Bioinformatics and Microbial Genomics	Danish Covid-19 Genome Consortium	2021-12-06
EPI_ISL_7193271	2021-11-26	Europe	Denmark	AY.43	Department of Bacteria, Parasites and Fungi, Statens Serum Institut, Copenhagen, Denmark	Statens Serum Institut Bioinformatics and Microbial Genomics	Danish Covid-19 Genome Consortium	2021-12-06
EPI_ISL_7193273	2021-11-26	Europe	Denmark	B.1.617.2	Department of Bacteria, Parasites and Fungi, Statens Serum Institut, Copenhagen, Denmark	Statens Serum Institut Bioinformatics and Microbial Genomics	Danish Covid-19 Genome Consortium	2021-12-06
EPI_ISL_7193278	2021-11-26	Europe	Denmark	AY.36	Department of Bacteria, Parasites and Fungi, Statens Serum Institut, Copenhagen, Denmark	Statens Serum Institut Bioinformatics and Microbial Genomics	Danish Covid-19 Genome Consortium	2021-12-06
EPI_ISL_7193280	2021-11-26	Europe	Denmark	AY.43	Department of Bacteria, Parasites and Fungi, Statens Serum Institut, Copenhagen, Denmark	Statens Serum Institut Bioinformatics and Microbial Genomics	Danish Covid-19 Genome Consortium	2021-12-06
EPI_ISL_7193284	2021-11-26	Europe	Denmark	AY.122	Department of Bacteria, Parasites and Fungi, Statens Serum Institut, Copenhagen, Denmark	Statens Serum Institut Bioinformatics and Microbial Genomics	Danish Covid-19 Genome Consortium	2021-12-06
EPI_ISL_7193292	2021-11-26	Europe	Denmark	AY.4.2	Department of Bacteria, Parasites and Fungi, Statens Serum Institut, Copenhagen, Denmark	Statens Serum Institut Bioinformatics and Microbial Genomics	Danish Covid-19 Genome Consortium	2021-12-06
EPI_ISL_7193298	2021-11-26	Europe	Denmark	AY.46	Department of Bacteria, Parasites and Fungi, Statens Serum Institut, Copenhagen, Denmark	Statens Serum Institut Bioinformatics and Microbial Genomics	Danish Covid-19 Genome Consortium	2021-12-06
EPI_ISL_7193301	2021-11-26	Europe	Denmark	AY.39	Department of Bacteria, Parasites and Fungi, Statens Serum Institut, Copenhagen, Denmark	Statens Serum Institut Bioinformatics and Microbial Genomics	Danish Covid-19 Genome Consortium	2021-12-06
EPI_ISL_7193302	2021-11-26	Europe	Denmark	AY.4	Department of Bacteria, Parasites and Fungi, Statens Serum Institut, Copenhagen, Denmark	Statens Serum Institut Bioinformatics and Microbial Genomics	Danish Covid-19 Genome Consortium	2021-12-06
EPI_ISL_7193304	2021-11-26	Europe	Denmark	AY.43	Department of Bacteria, Parasites and Fungi, Statens Serum Institut, Copenhagen, Denmark	Statens Serum Institut Bioinformatics and Microbial Genomics	Danish Covid-19 Genome Consortium	2021-12-06
EPI_ISL_7193306	2021-11-26	Europe	Denmark	AY.4	Department of Bacteria, Parasites and Fungi, Statens Serum Institut, Copenhagen, Denmark	Statens Serum Institut Bioinformatics and Microbial Genomics	Danish Covid-19 Genome Consortium	2021-12-06
EPI_ISL_7193307	2021-11-26	Europe	Denmark	B.1.617.2	Department of Bacteria, Parasites and Fungi, Statens Serum Institut, Copenhagen, Denmark	Statens Serum Institut Bioinformatics and Microbial Genomics	Danish Covid-19 Genome Consortium	2021-12-06
EPI_ISL_7193308	2021-11-26	Europe	Denmark	AY.43	Department of Bacteria, Parasites and Fungi, Statens Serum Institut, Copenhagen, Denmark	Statens Serum Institut Bioinformatics and Microbial Genomics	Danish Covid-19 Genome Consortium	2021-12-06
EPI_ISL_7193309	2021-11-26	Europe	Denmark	AY.33	Department of Bacteria, Parasites and Fungi, Statens Serum Institut, Copenhagen, Denmark	Statens Serum Institut Bioinformatics and Microbial Genomics	Danish Covid-19 Genome Consortium	2021-12-06
EPI_ISL_7193312	2021-11-26	Europe	Denmark	B.1.617.2	Department of Bacteria, Parasites and Fungi, Statens Serum Institut, Copenhagen, Denmark	Statens Serum Institut Bioinformatics and Microbial Genomics	Danish Covid-19 Genome Consortium	2021-12-06
EPI_ISL_7193313	2021-11-26	Europe	Denmark	AY.106	Department of Bacteria, Parasites and Fungi, Statens Serum Institut, Copenhagen, Denmark	Statens Serum Institut Bioinformatics and Microbial Genomics	Danish Covid-19 Genome Consortium	2021-12-06
EPI_ISL_7193316	2021-11-26	Europe	Denmark	AY.4.2	Department of Bacteria, Parasites and Fungi, Statens Serum Institut, Copenhagen, Denmark	Statens Serum Institut Bioinformatics and Microbial Genomics	Danish Covid-19 Genome Consortium	2021-12-06
EPI_ISL_7193319	2021-11-26	Europe	Denmark	AY.108	Department of Bacteria, Parasites and Fungi, Statens Serum Institut, Copenhagen, Denmark	Statens Serum Institut Bioinformatics and Microbial Genomics	Danish Covid-19 Genome Consortium	2021-12-06
EPI_ISL_7193331	2021-11-26	Europe	Denmark	AY.4	Department of Bacteria, Parasites and Fungi, Statens Serum Institut, Copenhagen, Denmark	Statens Serum Institut Bioinformatics and Microbial Genomics	Danish Covid-19 Genome Consortium	2021-12-06
EPI_ISL_7193332	2021-11-26	Europe	Denmark	AY.122	Department of Bacteria, Parasites and Fungi, Statens Serum Institut, Copenhagen, Denmark	Statens Serum Institut Bioinformatics and Microbial Genomics	Danish Covid-19 Genome Consortium	2021-12-06
EPI_ISL_7193337	2021-11-26	Europe	Denmark	AY.4.2	Department of Bacteria, Parasites and Fungi, Statens Serum Institut, Copenhagen, Denmark	Statens Serum Institut Bioinformatics and Microbial Genomics	Danish Covid-19 Genome Consortium	2021-12-06
EPI_ISL_7193338	2021-11-26	Europe	Denmark	AY.125	Department of Bacteria, Parasites and Fungi, Statens Serum Institut, Copenhagen, Denmark	Statens Serum Institut Bioinformatics and Microbial Genomics	Danish Covid-19 Genome Consortium	2021-12-06
EPI_ISL_7193341	2021-11-26	Europe	Denmark	AY.80	Department of Bacteria, Parasites and Fungi, Statens Serum Institut, Copenhagen, Denmark	Statens Serum Institut Bioinformatics and Microbial Genomics	Danish Covid-19 Genome Consortium	2021-12-06
EPI_ISL_7193342	2021-11-26	Europe	Denmark	B.1.617.2	Department of Bacteria, Parasites and Fungi, Statens Serum Institut, Copenhagen, Denmark	Statens Serum Institut Bioinformatics and Microbial Genomics	Danish Covid-19 Genome Consortium	2021-12-06
EPI_ISL_7193343	2021-11-26	Europe	Denmark	AY.9.2	Department of Bacteria, Parasites and Fungi, Statens Serum Institut, Copenhagen, Denmark	Statens Serum Institut Bioinformatics and Microbial Genomics	Danish Covid-19 Genome Consortium	2021-12-06
EPI_ISL_7193347	2021-11-26	Europe	Denmark	AY.43	Department of Bacteria, Parasites and Fungi, Statens Serum Institut, Copenhagen, Denmark	Statens Serum Institut Bioinformatics and Microbial Genomics	Danish Covid-19 Genome Consortium	2021-12-06
EPI_ISL_7193369	2021-11-26	Europe	Denmark	AY.122	Department of Bacteria, Parasites and Fungi, Statens Serum Institut, Copenhagen, Denmark	Statens Serum Institut Bioinformatics and Microbial Genomics	Danish Covid-19 Genome Consortium	2021-12-06
EPI_ISL_7193371	2021-11-26	Europe	Denmark	B.1.617.2	Department of Bacteria, Parasites and Fungi, Statens Serum Institut, Copenhagen, Denmark	Statens Serum Institut Bioinformatics and Microbial Genomics	Danish Covid-19 Genome Consortium	2021-12-06
EPI_ISL_7193373	2021-11-26	Europe	Denmark	AY.43	Department of Bacteria, Parasites and Fungi, Statens Serum Institut, Copenhagen, Denmark	Statens Serum Institut Bioinformatics and Microbial Genomics	Danish Covid-19 Genome Consortium	2021-12-06
EPI_ISL_7193377	2021-11-26	Europe	Denmark	AY.117	Department of Bacteria, Parasites and Fungi, Statens Serum Institut, Copenhagen, Denmark	Statens Serum Institut Bioinformatics and Microbial Genomics	Danish Covid-19 Genome Consortium	2021-12-06
EPI_ISL_7193378	2021-11-26	Europe	Denmark	AY.43	Department of Bacteria, Parasites and Fungi, Statens Serum Institut, Copenhagen, Denmark	Statens Serum Institut Bioinformatics and Microbial Genomics	Danish Covid-19 Genome Consortium	2021-12-06
EPI_ISL_7193380	2021-11-26	Europe	Denmark	AY.33	Department of Bacteria, Parasites and Fungi, Statens Serum Institut, Copenhagen, Denmark	Statens Serum Institut Bioinformatics and Microbial Genomics	Danish Covid-19 Genome Consortium	2021-12-06
EPI_ISL_7193382	2021-11-26	Europe	Denmark	AY.4	Department of Bacteria, Parasites and Fungi, Statens Serum Institut, Copenhagen, Denmark	Statens Serum Institut Bioinformatics and Microbial Genomics	Danish Covid-19 Genome Consortium	2021-12-06
EPI_ISL_7193385	2021-11-26	Europe	Denmark	AY.39	Department of Bacteria, Parasites and Fungi, Statens Serum Institut, Copenhagen, Denmark	Statens Serum Institut Bioinformatics and Microbial Genomics	Danish Covid-19 Genome Consortium	2021-12-06
EPI_ISL_7193386	2021-11-26	Europe	Denmark	AY.122	Department of Bacteria, Parasites and Fungi, Statens Serum Institut, Copenhagen, Denmark	Statens Serum Institut Bioinformatics and Microbial Genomics	Danish Covid-19 Genome Consortium	2021-12-06
EPI_ISL_7193394	2021-11-26	Europe	Denmark	AY.43	Department of Bacteria, Parasites and Fungi, Statens Serum Institut, Copenhagen, Denmark	Statens Serum Institut Bioinformatics and Microbial Genomics	Danish Covid-19 Genome Consortium	2021-12-06
EPI_ISL_7193395	2021-11-26	Europe	Denmark	AY.4	Department of Bacteria, Parasites and Fungi, Statens Serum Institut, Copenhagen, Denmark	Statens Serum Institut Bioinformatics and Microbial Genomics	Danish Covid-19 Genome Consortium	2021-12-06
EPI_ISL_7193396	2021-11-26	Europe	Denmark	AY.4	Department of Bacteria, Parasites and Fungi, Statens Serum Institut, Copenhagen, Denmark	Statens Serum Institut Bioinformatics and Microbial Genomics	Danish Covid-19 Genome Consortium	2021-12-06
EPI_ISL_7193399	2021-11-26	Europe	Denmark	AY.43	Department of Bacteria, Parasites and Fungi, Statens Serum Institut, Copenhagen, Denmark	Statens Serum Institut Bioinformatics and Microbial Genomics	Danish Covid-19 Genome Consortium	2021-12-06
EPI_ISL_7193400	2021-11-26	Europe	Denmark	AY.122	Department of Bacteria, Parasites and Fungi, Statens Serum Institut, Copenhagen, Denmark	Statens Serum Institut Bioinformatics and Microbial Genomics	Danish Covid-19 Genome Consortium	2021-12-06
EPI_ISL_7193401	2021-11-26	Europe	Denmark	B.1.617.2	Department of Bacteria, Parasites and Fungi, Statens Serum Institut, Copenhagen, Denmark	Statens Serum Institut Bioinformatics and Microbial Genomics	Danish Covid-19 Genome Consortium	2021-12-06
EPI_ISL_7193402	2021-11-26	Europe	Denmark	AY.43	Department of Bacteria, Parasites and Fungi, Statens Serum Institut, Copenhagen, Denmark	Statens Serum Institut Bioinformatics and Microbial Genomics	Danish Covid-19 Genome Consortium	2021-12-06
EPI_ISL_7193408	2021-11-26	Europe	Denmark	AY.43	Department of Bacteria, Parasites and Fungi, Statens Serum Institut, Copenhagen, Denmark	Statens Serum Institut Bioinformatics and Microbial Genomics	Danish Covid-19 Genome Consortium	2021-12-06
EPI_ISL_7193410	2021-11-26	Europe	Denmark	AY.122	Department of Bacteria, Parasites and Fungi, Statens Serum Institut, Copenhagen, Denmark	Statens Serum Institut Bioinformatics and Microbial Genomics	Danish Covid-19 Genome Consortium	2021-12-06
EPI_ISL_7193414	2021-11-26	Europe	Denmark	AY.43	Department of Bacteria, Parasites and Fungi, Statens Serum Institut, Copenhagen, Denmark	Statens Serum Institut Bioinformatics and Microbial Genomics	Danish Covid-19 Genome Consortium	2021-12-06
EPI_ISL_7193415	2021-11-26	Europe	Denmark	AY.4	Department of Bacteria, Parasites and Fungi, Statens Serum Institut, Copenhagen, Denmark	Statens Serum Institut Bioinformatics and Microbial Genomics	Danish Covid-19 Genome Consortium	2021-12-06
EPI_ISL_7193416	2021-11-26	Europe	Denmark	AY.4.2	Department of Bacteria, Parasites and Fungi, Statens Serum Institut, Copenhagen, Denmark	Statens Serum Institut Bioinformatics and Microbial Genomics	Danish Covid-19 Genome Consortium	2021-12-06
EPI_ISL_7193418	2021-11-26	Europe	Denmark	AY.125	Department of Bacteria, Parasites and Fungi, Statens Serum Institut, Copenhagen, Denmark	Statens Serum Institut Bioinformatics and Microbial Genomics	Danish Covid-19 Genome Consortium	2021-12-06
EPI_ISL_7193419	2021-11-26	Europe	Denmark	AY.117	Department of Bacteria, Parasites and Fungi, Statens Serum Institut, Copenhagen, Denmark	Statens Serum Institut Bioinformatics and Microbial Genomics	Danish Covid-19 Genome Consortium	2021-12-06
EPI_ISL_7193429	2021-11-26	Europe	Denmark	AY.43	Department of Bacteria, Parasites and Fungi, Statens Serum Institut, Copenhagen, Denmark	Statens Serum Institut Bioinformatics and Microbial Genomics	Danish Covid-19 Genome Consortium	2021-12-06
EPI_ISL_7193432	2021-11-26	Europe	Denmark	B.1.617.2	Department of Bacteria, Parasites and Fungi, Statens Serum Institut, Copenhagen, Denmark	Statens Serum Institut Bioinformatics and Microbial Genomics	Danish Covid-19 Genome Consortium	2021-12-06
EPI_ISL_7193435	2021-11-26	Europe	Denmark	AY.4.2.1	Department of Bacteria, Parasites and Fungi, Statens Serum Institut, Copenhagen, Denmark	Statens Serum Institut Bioinformatics and Microbial Genomics	Danish Covid-19 Genome Consortium	2021-12-06
EPI_ISL_7193436	2021-11-26	Europe	Denmark	AY.43	Department of Bacteria, Parasites and Fungi, Statens Serum Institut, Copenhagen, Denmark	Statens Serum Institut Bioinformatics and Microbial Genomics	Danish Covid-19 Genome Consortium	2021-12-06
EPI_ISL_7193441	2021-11-26	Europe	Denmark	AY.43	Department of Bacteria, Parasites and Fungi, Statens Serum Institut, Copenhagen, Denmark	Statens Serum Institut Bioinformatics and Microbial Genomics	Danish Covid-19 Genome Consortium	2021-12-06
EPI_ISL_7193444	2021-11-26	Europe	Denmark	AY.122	Department of Bacteria, Parasites and Fungi, Statens Serum Institut, Copenhagen, Denmark	Statens Serum Institut Bioinformatics and Microbial Genomics	Danish Covid-19 Genome Consortium	2021-12-06
EPI_ISL_7193447	2021-11-26	Europe	Denmark	AY.4	Department of Bacteria, Parasites and Fungi, Statens Serum Institut, Copenhagen, Denmark	Statens Serum Institut Bioinformatics and Microbial Genomics	Danish Covid-19 Genome Consortium	2021-12-06
EPI_ISL_7193449	2021-11-26	Europe	Denmark	AY.122	Department of Bacteria, Parasites and Fungi, Statens Serum Institut, Copenhagen, Denmark	Statens Serum Institut Bioinformatics and Microbial Genomics	Danish Covid-19 Genome Consortium	2021-12-06
EPI_ISL_7193460	2021-11-26	Europe	Denmark	AY.122	Department of Bacteria, Parasites and Fungi, Statens Serum Institut, Copenhagen, Denmark	Statens Serum Institut Bioinformatics and Microbial Genomics	Danish Covid-19 Genome Consortium	2021-12-06
EPI_ISL_7193462	2021-11-26	Europe	Denmark	AY.122	Department of Bacteria, Parasites and Fungi, Statens Serum Institut, Copenhagen, Denmark	Statens Serum Institut Bioinformatics and Microbial Genomics	Danish Covid-19 Genome Consortium	2021-12-06
EPI_ISL_7193467	2021-11-26	Europe	Denmark	AY.43	Department of Bacteria, Parasites and Fungi, Statens Serum Institut, Copenhagen, Denmark	Statens Serum Institut Bioinformatics and Microbial Genomics	Danish Covid-19 Genome Consortium	2021-12-06
EPI_ISL_7193468	2021-11-26	Europe	Denmark	AY.4.2	Department of Bacteria, Parasites and Fungi, Statens Serum Institut, Copenhagen, Denmark	Statens Serum Institut Bioinformatics and Microbial Genomics	Danish Covid-19 Genome Consortium	2021-12-06
EPI_ISL_7193477	2021-11-26	Europe	Denmark	AY.122	Department of Bacteria, Parasites and Fungi, Statens Serum Institut, Copenhagen, Denmark	Statens Serum Institut Bioinformatics and Microbial Genomics	Danish Covid-19 Genome Consortium	2021-12-06
EPI_ISL_7193478	2021-11-26	Europe	Denmark	AY.122	Department of Bacteria, Parasites and Fungi, Statens Serum Institut, Copenhagen, Denmark	Statens Serum Institut Bioinformatics and Microbial Genomics	Danish Covid-19 Genome Consortium	2021-12-06
EPI_ISL_7193481	2021-11-26	Europe	Denmark	AY.46	Department of Bacteria, Parasites and Fungi, Statens Serum Institut, Copenhagen, Denmark	Statens Serum Institut Bioinformatics and Microbial Genomics	Danish Covid-19 Genome Consortium	2021-12-06
EPI_ISL_7193484	2021-11-26	Europe	Denmark	AY.33	Department of Bacteria, Parasites and Fungi, Statens Serum Institut, Copenhagen, Denmark	Statens Serum Institut Bioinformatics and Microbial Genomics	Danish Covid-19 Genome Consortium	2021-12-06
EPI_ISL_7193487	2021-11-26	Europe	Denmark	AY.122	Department of Bacteria, Parasites and Fungi, Statens Serum Institut, Copenhagen, Denmark	Statens Serum Institut Bioinformatics and Microbial Genomics	Danish Covid-19 Genome Consortium	2021-12-06
EPI_ISL_7193491	2021-11-26	Europe	Denmark	AY.39	Department of Bacteria, Parasites and Fungi, Statens Serum Institut, Copenhagen, Denmark	Statens Serum Institut Bioinformatics and Microbial Genomics	Danish Covid-19 Genome Consortium	2021-12-06
EPI_ISL_7193493	2021-11-26	Europe	Denmark	AY.122.1	Department of Bacteria, Parasites and Fungi, Statens Serum Institut, Copenhagen, Denmark	Statens Serum Institut Bioinformatics and Microbial Genomics	Danish Covid-19 Genome Consortium	2021-12-06
EPI_ISL_7193494	2021-11-26	Europe	Denmark	AY.4	Department of Bacteria, Parasites and Fungi, Statens Serum Institut, Copenhagen, Denmark	Statens Serum Institut Bioinformatics and Microbial Genomics	Danish Covid-19 Genome Consortium	2021-12-06
EPI_ISL_7193498	2021-11-26	Europe	Denmark	AY.43	Department of Bacteria, Parasites and Fungi, Statens Serum Institut, Copenhagen, Denmark	Statens Serum Institut Bioinformatics and Microbial Genomics	Danish Covid-19 Genome Consortium	2021-12-06
EPI_ISL_7193499	2021-11-26	Europe	Denmark	AY.43	Department of Bacteria, Parasites and Fungi, Statens Serum Institut, Copenhagen, Denmark	Statens Serum Institut Bioinformatics and Microbial Genomics	Danish Covid-19 Genome Consortium	2021-12-06
EPI_ISL_7193501	2021-11-26	Europe	Denmark	B.1.617.2	Department of Bacteria, Parasites and Fungi, Statens Serum Institut, Copenhagen, Denmark	Statens Serum Institut Bioinformatics and Microbial Genomics	Danish Covid-19 Genome Consortium	2021-12-06
EPI_ISL_7193504	2021-11-26	Europe	Denmark	AY.43	Department of Bacteria, Parasites and Fungi, Statens Serum Institut, Copenhagen, Denmark	Statens Serum Institut Bioinformatics and Microbial Genomics	Danish Covid-19 Genome Consortium	2021-12-06
EPI_ISL_7193505	2021-11-26	Europe	Denmark	AY.43.3	Department of Bacteria, Parasites and Fungi, Statens Serum Institut, Copenhagen, Denmark	Statens Serum Institut Bioinformatics and Microbial Genomics	Danish Covid-19 Genome Consortium	2021-12-06
EPI_ISL_7193508	2021-11-26	Europe	Denmark	AY.43	Department of Bacteria, Parasites and Fungi, Statens Serum Institut, Copenhagen, Denmark	Statens Serum Institut Bioinformatics and Microbial Genomics	Danish Covid-19 Genome Consortium	2021-12-06
EPI_ISL_7193514	2021-11-26	Europe	Denmark	AY.4	Department of Bacteria, Parasites and Fungi, Statens Serum Institut, Copenhagen, Denmark	Statens Serum Institut Bioinformatics and Microbial Genomics	Danish Covid-19 Genome Consortium	2021-12-06
EPI_ISL_7193515	2021-11-26	Europe	Denmark	AY.43	Department of Bacteria, Parasites and Fungi, Statens Serum Institut, Copenhagen, Denmark	Statens Serum Institut Bioinformatics and Microbial Genomics	Danish Covid-19 Genome Consortium	2021-12-06
EPI_ISL_7193516	2021-11-26	Europe	Denmark	AY.46	Department of Bacteria, Parasites and Fungi, Statens Serum Institut, Copenhagen, Denmark	Statens Serum Institut Bioinformatics and Microbial Genomics	Danish Covid-19 Genome Consortium	2021-12-06
EPI_ISL_7193520	2021-11-26	Europe	Denmark	AY.4	Department of Bacteria, Parasites and Fungi, Statens Serum Institut, Copenhagen, Denmark	Statens Serum Institut Bioinformatics and Microbial Genomics	Danish Covid-19 Genome Consortium	2021-12-06
EPI_ISL_7193521	2021-11-26	Europe	Denmark	AY.46	Department of Bacteria, Parasites and Fungi, Statens Serum Institut, Copenhagen, Denmark	Statens Serum Institut Bioinformatics and Microbial Genomics	Danish Covid-19 Genome Consortium	2021-12-06
EPI_ISL_7193523	2021-11-26	Europe	Denmark	AY.43	Department of Bacteria, Parasites and Fungi, Statens Serum Institut, Copenhagen, Denmark	Statens Serum Institut Bioinformatics and Microbial Genomics	Danish Covid-19 Genome Consortium	2021-12-06
EPI_ISL_7193524	2021-11-26	Europe	Denmark	AY.39	Department of Bacteria, Parasites and Fungi, Statens Serum Institut, Copenhagen, Denmark	Statens Serum Institut Bioinformatics and Microbial Genomics	Danish Covid-19 Genome Consortium	2021-12-06
EPI_ISL_7193526	2021-11-26	Europe	Denmark	AY.122	Department of Bacteria, Parasites and Fungi, Statens Serum Institut, Copenhagen, Denmark	Statens Serum Institut Bioinformatics and Microbial Genomics	Danish Covid-19 Genome Consortium	2021-12-06
EPI_ISL_7193531	2021-11-26	Europe	Denmark	AY.4	Department of Bacteria, Parasites and Fungi, Statens Serum Institut, Copenhagen, Denmark	Statens Serum Institut Bioinformatics and Microbial Genomics	Danish Covid-19 Genome Consortium	2021-12-06
EPI_ISL_7193532	2021-11-26	Europe	Denmark	AY.46	Department of Bacteria, Parasites and Fungi, Statens Serum Institut, Copenhagen, Denmark	Statens Serum Institut Bioinformatics and Microbial Genomics	Danish Covid-19 Genome Consortium	2021-12-06
EPI_ISL_7193536	2021-11-26	Europe	Denmark	AY.122.1	Department of Bacteria, Parasites and Fungi, Statens Serum Institut, Copenhagen, Denmark	Statens Serum Institut Bioinformatics and Microbial Genomics	Danish Covid-19 Genome Consortium	2021-12-06
EPI_ISL_7193540	2021-11-26	Europe	Denmark	AY.46	Department of Bacteria, Parasites and Fungi, Statens Serum Institut, Copenhagen, Denmark	Statens Serum Institut Bioinformatics and Microbial Genomics	Danish Covid-19 Genome Consortium	2021-12-06
EPI_ISL_7193543	2021-11-26	Europe	Denmark	AY.121	Department of Bacteria, Parasites and Fungi, Statens Serum Institut, Copenhagen, Denmark	Statens Serum Institut Bioinformatics and Microbial Genomics	Danish Covid-19 Genome Consortium	2021-12-06
EPI_ISL_7193556	2021-11-26	Europe	Denmark	AY.4	Department of Bacteria, Parasites and Fungi, Statens Serum Institut, Copenhagen, Denmark	Statens Serum Institut Bioinformatics and Microbial Genomics	Danish Covid-19 Genome Consortium	2021-12-06
EPI_ISL_7193571	2021-11-26	Europe	Denmark	AY.122	Department of Bacteria, Parasites and Fungi, Statens Serum Institut, Copenhagen, Denmark	Statens Serum Institut Bioinformatics and Microbial Genomics	Danish Covid-19 Genome Consortium	2021-12-06
EPI_ISL_7193572	2021-11-26	Europe	Denmark	AY.36	Department of Bacteria, Parasites and Fungi, Statens Serum Institut, Copenhagen, Denmark	Statens Serum Institut Bioinformatics and Microbial Genomics	Danish Covid-19 Genome Consortium	2021-12-06
EPI_ISL_7193576	2021-11-26	Europe	Denmark	AY.4	Department of Bacteria, Parasites and Fungi, Statens Serum Institut, Copenhagen, Denmark	Statens Serum Institut Bioinformatics and Microbial Genomics	Danish Covid-19 Genome Consortium	2021-12-06
EPI_ISL_7193581	2021-11-26	Europe	Denmark	AY.4	Department of Bacteria, Parasites and Fungi, Statens Serum Institut, Copenhagen, Denmark	Statens Serum Institut Bioinformatics and Microbial Genomics	Danish Covid-19 Genome Consortium	2021-12-06
EPI_ISL_7193583	2021-11-26	Europe	Denmark	AY.111	Department of Bacteria, Parasites and Fungi, Statens Serum Institut, Copenhagen, Denmark	Statens Serum Institut Bioinformatics and Microbial Genomics	Danish Covid-19 Genome Consortium	2021-12-06
EPI_ISL_7193584	2021-11-26	Europe	Denmark	AY.39	Department of Bacteria, Parasites and Fungi, Statens Serum Institut, Copenhagen, Denmark	Statens Serum Institut Bioinformatics and Microbial Genomics	Danish Covid-19 Genome Consortium	2021-12-06
EPI_ISL_7193586	2021-11-26	Europe	Denmark	AY.4	Department of Bacteria, Parasites and Fungi, Statens Serum Institut, Copenhagen, Denmark	Statens Serum Institut Bioinformatics and Microbial Genomics	Danish Covid-19 Genome Consortium	2021-12-06
EPI_ISL_7193591	2021-11-26	Europe	Denmark	AY.4	Department of Bacteria, Parasites and Fungi, Statens Serum Institut, Copenhagen, Denmark	Statens Serum Institut Bioinformatics and Microbial Genomics	Danish Covid-19 Genome Consortium	2021-12-06
EPI_ISL_7193593	2021-11-26	Europe	Denmark	AY.4	Department of Bacteria, Parasites and Fungi, Statens Serum Institut, Copenhagen, Denmark	Statens Serum Institut Bioinformatics and Microbial Genomics	Danish Covid-19 Genome Consortium	2021-12-06
EPI_ISL_7193594	2021-11-26	Europe	Denmark	AY.4	Department of Bacteria, Parasites and Fungi, Statens Serum Institut, Copenhagen, Denmark	Statens Serum Institut Bioinformatics and Microbial Genomics	Danish Covid-19 Genome Consortium	2021-12-06
EPI_ISL_7193602	2021-11-26	Europe	Denmark	AY.122	Department of Bacteria, Parasites and Fungi, Statens Serum Institut, Copenhagen, Denmark	Statens Serum Institut Bioinformatics and Microbial Genomics	Danish Covid-19 Genome Consortium	2021-12-06
EPI_ISL_7193605	2021-11-26	Europe	Denmark	B.1.617.2	Department of Bacteria, Parasites and Fungi, Statens Serum Institut, Copenhagen, Denmark	Statens Serum Institut Bioinformatics and Microbial Genomics	Danish Covid-19 Genome Consortium	2021-12-06
EPI_ISL_7193608	2021-11-26	Europe	Denmark	AY.125	Department of Bacteria, Parasites and Fungi, Statens Serum Institut, Copenhagen, Denmark	Statens Serum Institut Bioinformatics and Microbial Genomics	Danish Covid-19 Genome Consortium	2021-12-06
EPI_ISL_7193609	2021-11-26	Europe	Denmark	AY.43	Department of Bacteria, Parasites and Fungi, Statens Serum Institut, Copenhagen, Denmark	Statens Serum Institut Bioinformatics and Microbial Genomics	Danish Covid-19 Genome Consortium	2021-12-06
EPI_ISL_7193610	2021-11-26	Europe	Denmark	B.1.617.2	Department of Bacteria, Parasites and Fungi, Statens Serum Institut, Copenhagen, Denmark	Statens Serum Institut Bioinformatics and Microbial Genomics	Danish Covid-19 Genome Consortium	2021-12-06
EPI_ISL_7193611	2021-11-26	Europe	Denmark	AY.33	Department of Bacteria, Parasites and Fungi, Statens Serum Institut, Copenhagen, Denmark	Statens Serum Institut Bioinformatics and Microbial Genomics	Danish Covid-19 Genome Consortium	2021-12-06
EPI_ISL_7193619	2021-11-26	Europe	Denmark	AY.43	Department of Bacteria, Parasites and Fungi, Statens Serum Institut, Copenhagen, Denmark	Statens Serum Institut Bioinformatics and Microbial Genomics	Danish Covid-19 Genome Consortium	2021-12-06
EPI_ISL_7193621	2021-11-26	Europe	Denmark	AY.47	Department of Bacteria, Parasites and Fungi, Statens Serum Institut, Copenhagen, Denmark	Statens Serum Institut Bioinformatics and Microbial Genomics	Danish Covid-19 Genome Consortium	2021-12-06
EPI_ISL_7193626	2021-11-26	Europe	Denmark	AY.43	Department of Bacteria, Parasites and Fungi, Statens Serum Institut, Copenhagen, Denmark	Statens Serum Institut Bioinformatics and Microbial Genomics	Danish Covid-19 Genome Consortium	2021-12-06
EPI_ISL_7193628	2021-11-26	Europe	Denmark	AY.42	Department of Bacteria, Parasites and Fungi, Statens Serum Institut, Copenhagen, Denmark	Statens Serum Institut Bioinformatics and Microbial Genomics	Danish Covid-19 Genome Consortium	2021-12-06
EPI_ISL_7193636	2021-11-26	Europe	Denmark	AY.98.1	Department of Bacteria, Parasites and Fungi, Statens Serum Institut, Copenhagen, Denmark	Statens Serum Institut Bioinformatics and Microbial Genomics	Danish Covid-19 Genome Consortium	2021-12-06
EPI_ISL_7193639	2021-11-26	Europe	Denmark	AY.4	Department of Bacteria, Parasites and Fungi, Statens Serum Institut, Copenhagen, Denmark	Statens Serum Institut Bioinformatics and Microbial Genomics	Danish Covid-19 Genome Consortium	2021-12-06
EPI_ISL_7193641	2021-11-26	Europe	Denmark	AY.4.5	Department of Bacteria, Parasites and Fungi, Statens Serum Institut, Copenhagen, Denmark	Statens Serum Institut Bioinformatics and Microbial Genomics	Danish Covid-19 Genome Consortium	2021-12-06
EPI_ISL_7193645	2021-11-26	Europe	Denmark	AY.4	Department of Bacteria, Parasites and Fungi, Statens Serum Institut, Copenhagen, Denmark	Statens Serum Institut Bioinformatics and Microbial Genomics	Danish Covid-19 Genome Consortium	2021-12-06
EPI_ISL_7193646	2021-11-26	Europe	Denmark	AY.43	Department of Bacteria, Parasites and Fungi, Statens Serum Institut, Copenhagen, Denmark	Statens Serum Institut Bioinformatics and Microbial Genomics	Danish Covid-19 Genome Consortium	2021-12-06
EPI_ISL_7193650	2021-11-26	Europe	Denmark	AY.4	Department of Bacteria, Parasites and Fungi, Statens Serum Institut, Copenhagen, Denmark	Statens Serum Institut Bioinformatics and Microbial Genomics	Danish Covid-19 Genome Consortium	2021-12-06
EPI_ISL_7193655	2021-11-26	Europe	Denmark	AY.46	Department of Bacteria, Parasites and Fungi, Statens Serum Institut, Copenhagen, Denmark	Statens Serum Institut Bioinformatics and Microbial Genomics	Danish Covid-19 Genome Consortium	2021-12-06
EPI_ISL_7193656	2021-11-26	Europe	Denmark	AY.122	Department of Bacteria, Parasites and Fungi, Statens Serum Institut, Copenhagen, Denmark	Statens Serum Institut Bioinformatics and Microbial Genomics	Danish Covid-19 Genome Consortium	2021-12-06
EPI_ISL_7193658	2021-11-26	Europe	Denmark	AY.42	Department of Bacteria, Parasites and Fungi, Statens Serum Institut, Copenhagen, Denmark	Statens Serum Institut Bioinformatics and Microbial Genomics	Danish Covid-19 Genome Consortium	2021-12-06
EPI_ISL_7193659	2021-11-26	Europe	Denmark	AY.43	Department of Bacteria, Parasites and Fungi, Statens Serum Institut, Copenhagen, Denmark	Statens Serum Institut Bioinformatics and Microbial Genomics	Danish Covid-19 Genome Consortium	2021-12-06
EPI_ISL_7193663	2021-11-26	Europe	Denmark	AY.39	Department of Bacteria, Parasites and Fungi, Statens Serum Institut, Copenhagen, Denmark	Statens Serum Institut Bioinformatics and Microbial Genomics	Danish Covid-19 Genome Consortium	2021-12-06
EPI_ISL_7193664	2021-11-26	Europe	Denmark	AY.4.2	Department of Bacteria, Parasites and Fungi, Statens Serum Institut, Copenhagen, Denmark	Statens Serum Institut Bioinformatics and Microbial Genomics	Danish Covid-19 Genome Consortium	2021-12-06
EPI_ISL_7193666	2021-11-26	Europe	Denmark	AY.4.2	Department of Bacteria, Parasites and Fungi, Statens Serum Institut, Copenhagen, Denmark	Statens Serum Institut Bioinformatics and Microbial Genomics	Danish Covid-19 Genome Consortium	2021-12-06
EPI_ISL_7193668	2021-11-26	Europe	Denmark	AY.43	Department of Bacteria, Parasites and Fungi, Statens Serum Institut, Copenhagen, Denmark	Statens Serum Institut Bioinformatics and Microbial Genomics	Danish Covid-19 Genome Consortium	2021-12-06
EPI_ISL_7193673	2021-11-26	Europe	Denmark	AY.4	Department of Bacteria, Parasites and Fungi, Statens Serum Institut, Copenhagen, Denmark	Statens Serum Institut Bioinformatics and Microbial Genomics	Danish Covid-19 Genome Consortium	2021-12-06
EPI_ISL_7193681	2021-11-26	Europe	Denmark	AY.43	Department of Bacteria, Parasites and Fungi, Statens Serum Institut, Copenhagen, Denmark	Statens Serum Institut Bioinformatics and Microbial Genomics	Danish Covid-19 Genome Consortium	2021-12-06
EPI_ISL_7193688	2021-11-26	Europe	Denmark	AY.122	Department of Bacteria, Parasites and Fungi, Statens Serum Institut, Copenhagen, Denmark	Statens Serum Institut Bioinformatics and Microbial Genomics	Danish Covid-19 Genome Consortium	2021-12-06
EPI_ISL_7193693	2021-11-26	Europe	Denmark	AY.43	Department of Bacteria, Parasites and Fungi, Statens Serum Institut, Copenhagen, Denmark	Statens Serum Institut Bioinformatics and Microbial Genomics	Danish Covid-19 Genome Consortium	2021-12-06
EPI_ISL_7193694	2021-11-26	Europe	Denmark	AY.122.1	Department of Bacteria, Parasites and Fungi, Statens Serum Institut, Copenhagen, Denmark	Statens Serum Institut Bioinformatics and Microbial Genomics	Danish Covid-19 Genome Consortium	2021-12-06
EPI_ISL_7193697	2021-11-26	Europe	Denmark	AY.4	Department of Bacteria, Parasites and Fungi, Statens Serum Institut, Copenhagen, Denmark	Statens Serum Institut Bioinformatics and Microbial Genomics	Danish Covid-19 Genome Consortium	2021-12-06
EPI_ISL_7193698	2021-11-26	Europe	Denmark	AY.46	Department of Bacteria, Parasites and Fungi, Statens Serum Institut, Copenhagen, Denmark	Statens Serum Institut Bioinformatics and Microbial Genomics	Danish Covid-19 Genome Consortium	2021-12-06
EPI_ISL_7193699	2021-11-26	Europe	Denmark	AY.43	Department of Bacteria, Parasites and Fungi, Statens Serum Institut, Copenhagen, Denmark	Statens Serum Institut Bioinformatics and Microbial Genomics	Danish Covid-19 Genome Consortium	2021-12-06
EPI_ISL_7193700	2021-11-26	Europe	Denmark	AY.43	Department of Bacteria, Parasites and Fungi, Statens Serum Institut, Copenhagen, Denmark	Statens Serum Institut Bioinformatics and Microbial Genomics	Danish Covid-19 Genome Consortium	2021-12-06
EPI_ISL_7193706	2021-11-26	Europe	Denmark	AY.36	Department of Bacteria, Parasites and Fungi, Statens Serum Institut, Copenhagen, Denmark	Statens Serum Institut Bioinformatics and Microbial Genomics	Danish Covid-19 Genome Consortium	2021-12-06
EPI_ISL_7193707	2021-11-26	Europe	Denmark	AY.4.5	Department of Bacteria, Parasites and Fungi, Statens Serum Institut, Copenhagen, Denmark	Statens Serum Institut Bioinformatics and Microbial Genomics	Danish Covid-19 Genome Consortium	2021-12-06
EPI_ISL_7193715	2021-11-26	Europe	Denmark	AY.122	Department of Bacteria, Parasites and Fungi, Statens Serum Institut, Copenhagen, Denmark	Statens Serum Institut Bioinformatics and Microbial Genomics	Danish Covid-19 Genome Consortium	2021-12-06
EPI_ISL_7193716	2021-11-26	Europe	Denmark	AY.122	Department of Bacteria, Parasites and Fungi, Statens Serum Institut, Copenhagen, Denmark	Statens Serum Institut Bioinformatics and Microbial Genomics	Danish Covid-19 Genome Consortium	2021-12-06
EPI_ISL_7193718	2021-11-26	Europe	Denmark	AY.4	Department of Bacteria, Parasites and Fungi, Statens Serum Institut, Copenhagen, Denmark	Statens Serum Institut Bioinformatics and Microbial Genomics	Danish Covid-19 Genome Consortium	2021-12-06
EPI_ISL_7193721	2021-11-26	Europe	Denmark	AY.4	Department of Bacteria, Parasites and Fungi, Statens Serum Institut, Copenhagen, Denmark	Statens Serum Institut Bioinformatics and Microbial Genomics	Danish Covid-19 Genome Consortium	2021-12-06
EPI_ISL_7193725	2021-11-26	Europe	Denmark	AY.43	Department of Bacteria, Parasites and Fungi, Statens Serum Institut, Copenhagen, Denmark	Statens Serum Institut Bioinformatics and Microbial Genomics	Danish Covid-19 Genome Consortium	2021-12-06
EPI_ISL_7193734	2021-11-26	Europe	Denmark	AY.4	Department of Bacteria, Parasites and Fungi, Statens Serum Institut, Copenhagen, Denmark	Statens Serum Institut Bioinformatics and Microbial Genomics	Danish Covid-19 Genome Consortium	2021-12-06
EPI_ISL_7193738	2021-11-26	Europe	Denmark	AY.46	Department of Bacteria, Parasites and Fungi, Statens Serum Institut, Copenhagen, Denmark	Statens Serum Institut Bioinformatics and Microbial Genomics	Danish Covid-19 Genome Consortium	2021-12-06
EPI_ISL_7193739	2021-11-26	Europe	Denmark	AY.122	Department of Bacteria, Parasites and Fungi, Statens Serum Institut, Copenhagen, Denmark	Statens Serum Institut Bioinformatics and Microbial Genomics	Danish Covid-19 Genome Consortium	2021-12-06
EPI_ISL_7193740	2021-11-26	Europe	Denmark	AY.43	Department of Bacteria, Parasites and Fungi, Statens Serum Institut, Copenhagen, Denmark	Statens Serum Institut Bioinformatics and Microbial Genomics	Danish Covid-19 Genome Consortium	2021-12-06
EPI_ISL_7193749	2021-11-26	Europe	Denmark	AY.122	Department of Bacteria, Parasites and Fungi, Statens Serum Institut, Copenhagen, Denmark	Statens Serum Institut Bioinformatics and Microbial Genomics	Danish Covid-19 Genome Consortium	2021-12-06
EPI_ISL_7193750	2021-11-26	Europe	Denmark	AY.39	Department of Bacteria, Parasites and Fungi, Statens Serum Institut, Copenhagen, Denmark	Statens Serum Institut Bioinformatics and Microbial Genomics	Danish Covid-19 Genome Consortium	2021-12-06
EPI_ISL_7193754	2021-11-26	Europe	Denmark	AY.43	Department of Bacteria, Parasites and Fungi, Statens Serum Institut, Copenhagen, Denmark	Statens Serum Institut Bioinformatics and Microbial Genomics	Danish Covid-19 Genome Consortium	2021-12-06
EPI_ISL_7193755	2021-11-26	Europe	Denmark	AY.46	Department of Bacteria, Parasites and Fungi, Statens Serum Institut, Copenhagen, Denmark	Statens Serum Institut Bioinformatics and Microbial Genomics	Danish Covid-19 Genome Consortium	2021-12-06
EPI_ISL_7193757	2021-11-26	Europe	Denmark	AY.43	Department of Bacteria, Parasites and Fungi, Statens Serum Institut, Copenhagen, Denmark	Statens Serum Institut Bioinformatics and Microbial Genomics	Danish Covid-19 Genome Consortium	2021-12-06
EPI_ISL_7193758	2021-11-26	Europe	Denmark	AY.43	Department of Bacteria, Parasites and Fungi, Statens Serum Institut, Copenhagen, Denmark	Statens Serum Institut Bioinformatics and Microbial Genomics	Danish Covid-19 Genome Consortium	2021-12-06
EPI_ISL_7193759	2021-11-26	Europe	Denmark	AY.43	Department of Bacteria, Parasites and Fungi, Statens Serum Institut, Copenhagen, Denmark	Statens Serum Institut Bioinformatics and Microbial Genomics	Danish Covid-19 Genome Consortium	2021-12-06
EPI_ISL_7193762	2021-11-26	Europe	Denmark	AY.122	Department of Bacteria, Parasites and Fungi, Statens Serum Institut, Copenhagen, Denmark	Statens Serum Institut Bioinformatics and Microbial Genomics	Danish Covid-19 Genome Consortium	2021-12-06
EPI_ISL_7193765	2021-11-26	Europe	Denmark	AY.43	Department of Bacteria, Parasites and Fungi, Statens Serum Institut, Copenhagen, Denmark	Statens Serum Institut Bioinformatics and Microbial Genomics	Danish Covid-19 Genome Consortium	2021-12-06
EPI_ISL_7193766	2021-11-26	Europe	Denmark	AY.121	Department of Bacteria, Parasites and Fungi, Statens Serum Institut, Copenhagen, Denmark	Statens Serum Institut Bioinformatics and Microbial Genomics	Danish Covid-19 Genome Consortium	2021-12-06
EPI_ISL_7193767	2021-11-26	Europe	Denmark	AY.122	Department of Bacteria, Parasites and Fungi, Statens Serum Institut, Copenhagen, Denmark	Statens Serum Institut Bioinformatics and Microbial Genomics	Danish Covid-19 Genome Consortium	2021-12-06
EPI_ISL_7193769	2021-11-26	Europe	Denmark	AY.117	Department of Bacteria, Parasites and Fungi, Statens Serum Institut, Copenhagen, Denmark	Statens Serum Institut Bioinformatics and Microbial Genomics	Danish Covid-19 Genome Consortium	2021-12-06
EPI_ISL_7193776	2021-11-26	Europe	Denmark	AY.42	Department of Bacteria, Parasites and Fungi, Statens Serum Institut, Copenhagen, Denmark	Statens Serum Institut Bioinformatics and Microbial Genomics	Danish Covid-19 Genome Consortium	2021-12-06
EPI_ISL_7193777	2021-11-26	Europe	Denmark	AY.121	Department of Bacteria, Parasites and Fungi, Statens Serum Institut, Copenhagen, Denmark	Statens Serum Institut Bioinformatics and Microbial Genomics	Danish Covid-19 Genome Consortium	2021-12-06
EPI_ISL_7193782	2021-11-26	Europe	Denmark	AY.100	Department of Bacteria, Parasites and Fungi, Statens Serum Institut, Copenhagen, Denmark	Statens Serum Institut Bioinformatics and Microbial Genomics	Danish Covid-19 Genome Consortium	2021-12-06
EPI_ISL_7193787	2021-11-26	Europe	Denmark	AY.39	Department of Bacteria, Parasites and Fungi, Statens Serum Institut, Copenhagen, Denmark	Statens Serum Institut Bioinformatics and Microbial Genomics	Danish Covid-19 Genome Consortium	2021-12-06
EPI_ISL_7193788	2021-11-26	Europe	Denmark	AY.111	Department of Bacteria, Parasites and Fungi, Statens Serum Institut, Copenhagen, Denmark	Statens Serum Institut Bioinformatics and Microbial Genomics	Danish Covid-19 Genome Consortium	2021-12-06
EPI_ISL_7193791	2021-11-26	Europe	Denmark	AY.4.5	Department of Bacteria, Parasites and Fungi, Statens Serum Institut, Copenhagen, Denmark	Statens Serum Institut Bioinformatics and Microbial Genomics	Danish Covid-19 Genome Consortium	2021-12-06
EPI_ISL_7193796	2021-11-26	Europe	Denmark	AY.43	Department of Bacteria, Parasites and Fungi, Statens Serum Institut, Copenhagen, Denmark	Statens Serum Institut Bioinformatics and Microbial Genomics	Danish Covid-19 Genome Consortium	2021-12-06
EPI_ISL_7193797	2021-11-26	Europe	Denmark	AY.4	Department of Bacteria, Parasites and Fungi, Statens Serum Institut, Copenhagen, Denmark	Statens Serum Institut Bioinformatics and Microbial Genomics	Danish Covid-19 Genome Consortium	2021-12-06
EPI_ISL_7193798	2021-11-26	Europe	Denmark	AY.4	Department of Bacteria, Parasites and Fungi, Statens Serum Institut, Copenhagen, Denmark	Statens Serum Institut Bioinformatics and Microbial Genomics	Danish Covid-19 Genome Consortium	2021-12-06
EPI_ISL_7193799	2021-11-26	Europe	Denmark	AY.43	Department of Bacteria, Parasites and Fungi, Statens Serum Institut, Copenhagen, Denmark	Statens Serum Institut Bioinformatics and Microbial Genomics	Danish Covid-19 Genome Consortium	2021-12-06
EPI_ISL_7193800	2021-11-26	Europe	Denmark	AY.4	Department of Bacteria, Parasites and Fungi, Statens Serum Institut, Copenhagen, Denmark	Statens Serum Institut Bioinformatics and Microbial Genomics	Danish Covid-19 Genome Consortium	2021-12-06
EPI_ISL_7193805	2021-11-26	Europe	Denmark	AY.122	Department of Bacteria, Parasites and Fungi, Statens Serum Institut, Copenhagen, Denmark	Statens Serum Institut Bioinformatics and Microbial Genomics	Danish Covid-19 Genome Consortium	2021-12-06
EPI_ISL_7193807	2021-11-26	Europe	Denmark	B.1.617.2	Department of Bacteria, Parasites and Fungi, Statens Serum Institut, Copenhagen, Denmark	Statens Serum Institut Bioinformatics and Microbial Genomics	Danish Covid-19 Genome Consortium	2021-12-06
EPI_ISL_7193809	2021-11-26	Europe	Denmark	AY.43	Department of Bacteria, Parasites and Fungi, Statens Serum Institut, Copenhagen, Denmark	Statens Serum Institut Bioinformatics and Microbial Genomics	Danish Covid-19 Genome Consortium	2021-12-06
EPI_ISL_7193810	2021-11-26	Europe	Denmark	AY.4	Department of Bacteria, Parasites and Fungi, Statens Serum Institut, Copenhagen, Denmark	Statens Serum Institut Bioinformatics and Microbial Genomics	Danish Covid-19 Genome Consortium	2021-12-06
EPI_ISL_7193812	2021-11-26	Europe	Denmark	AY.43	Department of Bacteria, Parasites and Fungi, Statens Serum Institut, Copenhagen, Denmark	Statens Serum Institut Bioinformatics and Microbial Genomics	Danish Covid-19 Genome Consortium	2021-12-06
EPI_ISL_7193813	2021-11-26	Europe	Denmark	AY.33	Department of Bacteria, Parasites and Fungi, Statens Serum Institut, Copenhagen, Denmark	Statens Serum Institut Bioinformatics and Microbial Genomics	Danish Covid-19 Genome Consortium	2021-12-06
EPI_ISL_7193814	2021-11-26	Europe	Denmark	AY.43	Department of Bacteria, Parasites and Fungi, Statens Serum Institut, Copenhagen, Denmark	Statens Serum Institut Bioinformatics and Microbial Genomics	Danish Covid-19 Genome Consortium	2021-12-06
EPI_ISL_7193817	2021-11-26	Europe	Denmark	AY.122	Department of Bacteria, Parasites and Fungi, Statens Serum Institut, Copenhagen, Denmark	Statens Serum Institut Bioinformatics and Microbial Genomics	Danish Covid-19 Genome Consortium	2021-12-06
EPI_ISL_7193822	2021-11-26	Europe	Denmark	AY.4	Department of Bacteria, Parasites and Fungi, Statens Serum Institut, Copenhagen, Denmark	Statens Serum Institut Bioinformatics and Microbial Genomics	Danish Covid-19 Genome Consortium	2021-12-06
EPI_ISL_7193827	2021-11-26	Europe	Denmark	AY.36	Department of Bacteria, Parasites and Fungi, Statens Serum Institut, Copenhagen, Denmark	Statens Serum Institut Bioinformatics and Microbial Genomics	Danish Covid-19 Genome Consortium	2021-12-06
EPI_ISL_7193828	2021-11-26	Europe	Denmark	AY.66	Department of Bacteria, Parasites and Fungi, Statens Serum Institut, Copenhagen, Denmark	Statens Serum Institut Bioinformatics and Microbial Genomics	Danish Covid-19 Genome Consortium	2021-12-06
EPI_ISL_7193831	2021-11-26	Europe	Denmark	AY.4	Department of Bacteria, Parasites and Fungi, Statens Serum Institut, Copenhagen, Denmark	Statens Serum Institut Bioinformatics and Microbial Genomics	Danish Covid-19 Genome Consortium	2021-12-06
EPI_ISL_7193834	2021-11-26	Europe	Denmark	AY.122	Department of Bacteria, Parasites and Fungi, Statens Serum Institut, Copenhagen, Denmark	Statens Serum Institut Bioinformatics and Microbial Genomics	Danish Covid-19 Genome Consortium	2021-12-06
EPI_ISL_7193837	2021-11-26	Europe	Denmark	AY.36	Department of Bacteria, Parasites and Fungi, Statens Serum Institut, Copenhagen, Denmark	Statens Serum Institut Bioinformatics and Microbial Genomics	Danish Covid-19 Genome Consortium	2021-12-06
EPI_ISL_7193846	2021-11-26	Europe	Denmark	AY.4.2.1	Department of Bacteria, Parasites and Fungi, Statens Serum Institut, Copenhagen, Denmark	Statens Serum Institut Bioinformatics and Microbial Genomics	Danish Covid-19 Genome Consortium	2021-12-06
EPI_ISL_7193854	2021-11-26	Europe	Denmark	AY.43	Department of Bacteria, Parasites and Fungi, Statens Serum Institut, Copenhagen, Denmark	Statens Serum Institut Bioinformatics and Microbial Genomics	Danish Covid-19 Genome Consortium	2021-12-06
EPI_ISL_7193856	2021-11-26	Europe	Denmark	AY.122	Department of Bacteria, Parasites and Fungi, Statens Serum Institut, Copenhagen, Denmark	Statens Serum Institut Bioinformatics and Microbial Genomics	Danish Covid-19 Genome Consortium	2021-12-06
EPI_ISL_7193858	2021-11-26	Europe	Denmark	AY.43	Department of Bacteria, Parasites and Fungi, Statens Serum Institut, Copenhagen, Denmark	Statens Serum Institut Bioinformatics and Microbial Genomics	Danish Covid-19 Genome Consortium	2021-12-06
EPI_ISL_7193862	2021-11-26	Europe	Denmark	AY.43	Department of Bacteria, Parasites and Fungi, Statens Serum Institut, Copenhagen, Denmark	Statens Serum Institut Bioinformatics and Microbial Genomics	Danish Covid-19 Genome Consortium	2021-12-06
EPI_ISL_7193865	2021-11-26	Europe	Denmark	AY.102	Department of Bacteria, Parasites and Fungi, Statens Serum Institut, Copenhagen, Denmark	Statens Serum Institut Bioinformatics and Microbial Genomics	Danish Covid-19 Genome Consortium	2021-12-06
EPI_ISL_7193867	2021-11-26	Europe	Denmark	AY.4	Department of Bacteria, Parasites and Fungi, Statens Serum Institut, Copenhagen, Denmark	Statens Serum Institut Bioinformatics and Microbial Genomics	Danish Covid-19 Genome Consortium	2021-12-06
EPI_ISL_7193871	2021-11-26	Europe	Denmark	AY.33	Department of Bacteria, Parasites and Fungi, Statens Serum Institut, Copenhagen, Denmark	Statens Serum Institut Bioinformatics and Microbial Genomics	Danish Covid-19 Genome Consortium	2021-12-06
EPI_ISL_7193873	2021-11-26	Europe	Denmark	AY.46	Department of Bacteria, Parasites and Fungi, Statens Serum Institut, Copenhagen, Denmark	Statens Serum Institut Bioinformatics and Microbial Genomics	Danish Covid-19 Genome Consortium	2021-12-06
EPI_ISL_7193877	2021-11-26	Europe	Denmark	AY.4	Department of Bacteria, Parasites and Fungi, Statens Serum Institut, Copenhagen, Denmark	Statens Serum Institut Bioinformatics and Microbial Genomics	Danish Covid-19 Genome Consortium	2021-12-06
EPI_ISL_7193880	2021-11-26	Europe	Denmark	AY.43	Department of Bacteria, Parasites and Fungi, Statens Serum Institut, Copenhagen, Denmark	Statens Serum Institut Bioinformatics and Microbial Genomics	Danish Covid-19 Genome Consortium	2021-12-06
EPI_ISL_7193887	2021-11-26	Europe	Denmark	AY.4	Department of Bacteria, Parasites and Fungi, Statens Serum Institut, Copenhagen, Denmark	Statens Serum Institut Bioinformatics and Microbial Genomics	Danish Covid-19 Genome Consortium	2021-12-06
EPI_ISL_7193890	2021-11-26	Europe	Denmark	AY.4	Department of Bacteria, Parasites and Fungi, Statens Serum Institut, Copenhagen, Denmark	Statens Serum Institut Bioinformatics and Microbial Genomics	Danish Covid-19 Genome Consortium	2021-12-06
EPI_ISL_7193892	2021-11-26	Europe	Denmark	AY.122	Department of Bacteria, Parasites and Fungi, Statens Serum Institut, Copenhagen, Denmark	Statens Serum Institut Bioinformatics and Microbial Genomics	Danish Covid-19 Genome Consortium	2021-12-06
EPI_ISL_7193896	2021-11-26	Europe	Denmark	AY.43	Department of Bacteria, Parasites and Fungi, Statens Serum Institut, Copenhagen, Denmark	Statens Serum Institut Bioinformatics and Microbial Genomics	Danish Covid-19 Genome Consortium	2021-12-06
EPI_ISL_7193897	2021-11-26	Europe	Denmark	B.1.617.2	Department of Bacteria, Parasites and Fungi, Statens Serum Institut, Copenhagen, Denmark	Statens Serum Institut Bioinformatics and Microbial Genomics	Danish Covid-19 Genome Consortium	2021-12-06
EPI_ISL_7193901	2021-11-26	Europe	Denmark	AY.111	Department of Bacteria, Parasites and Fungi, Statens Serum Institut, Copenhagen, Denmark	Statens Serum Institut Bioinformatics and Microbial Genomics	Danish Covid-19 Genome Consortium	2021-12-06
EPI_ISL_7193903	2021-11-26	Europe	Denmark	AY.46	Department of Bacteria, Parasites and Fungi, Statens Serum Institut, Copenhagen, Denmark	Statens Serum Institut Bioinformatics and Microbial Genomics	Danish Covid-19 Genome Consortium	2021-12-06
EPI_ISL_7193911	2021-11-26	Europe	Denmark	AY.102	Department of Bacteria, Parasites and Fungi, Statens Serum Institut, Copenhagen, Denmark	Statens Serum Institut Bioinformatics and Microbial Genomics	Danish Covid-19 Genome Consortium	2021-12-06
EPI_ISL_7193914	2021-11-26	Europe	Denmark	AY.4	Department of Bacteria, Parasites and Fungi, Statens Serum Institut, Copenhagen, Denmark	Statens Serum Institut Bioinformatics and Microbial Genomics	Danish Covid-19 Genome Consortium	2021-12-06
EPI_ISL_7193916	2021-11-26	Europe	Denmark	AY.43	Department of Bacteria, Parasites and Fungi, Statens Serum Institut, Copenhagen, Denmark	Statens Serum Institut Bioinformatics and Microbial Genomics	Danish Covid-19 Genome Consortium	2021-12-06
EPI_ISL_7193917	2021-11-26	Europe	Denmark	AY.122	Department of Bacteria, Parasites and Fungi, Statens Serum Institut, Copenhagen, Denmark	Statens Serum Institut Bioinformatics and Microbial Genomics	Danish Covid-19 Genome Consortium	2021-12-06
EPI_ISL_7193925	2021-11-26	Europe	Denmark	AY.4	Department of Bacteria, Parasites and Fungi, Statens Serum Institut, Copenhagen, Denmark	Statens Serum Institut Bioinformatics and Microbial Genomics	Danish Covid-19 Genome Consortium	2021-12-06
EPI_ISL_7193926	2021-11-26	Europe	Denmark	B.1.617.2	Department of Clinical Microbiology, Odense University Hospital, Odense, Denmark	Statens Serum Institut Bioinformatics and Microbial Genomics	Danish Covid-19 Genome Consortium	2021-12-06
EPI_ISL_7193935	2021-11-26	Europe	Denmark	AY.122	Department of Bacteria, Parasites and Fungi, Statens Serum Institut, Copenhagen, Denmark	Statens Serum Institut Bioinformatics and Microbial Genomics	Danish Covid-19 Genome Consortium	2021-12-06
EPI_ISL_7193937	2021-11-26	Europe	Denmark	AY.39	Department of Bacteria, Parasites and Fungi, Statens Serum Institut, Copenhagen, Denmark	Statens Serum Institut Bioinformatics and Microbial Genomics	Danish Covid-19 Genome Consortium	2021-12-06
EPI_ISL_7193939	2021-11-26	Europe	Denmark	AY.43	Department of Bacteria, Parasites and Fungi, Statens Serum Institut, Copenhagen, Denmark	Statens Serum Institut Bioinformatics and Microbial Genomics	Danish Covid-19 Genome Consortium	2021-12-06
EPI_ISL_7193940	2021-11-26	Europe	Denmark	AY.43	Department of Bacteria, Parasites and Fungi, Statens Serum Institut, Copenhagen, Denmark	Statens Serum Institut Bioinformatics and Microbial Genomics	Danish Covid-19 Genome Consortium	2021-12-06
EPI_ISL_7193943	2021-11-26	Europe	Denmark	AY.4	Department of Bacteria, Parasites and Fungi, Statens Serum Institut, Copenhagen, Denmark	Statens Serum Institut Bioinformatics and Microbial Genomics	Danish Covid-19 Genome Consortium	2021-12-06
EPI_ISL_7193944	2021-11-26	Europe	Denmark	AY.122	Department of Bacteria, Parasites and Fungi, Statens Serum Institut, Copenhagen, Denmark	Statens Serum Institut Bioinformatics and Microbial Genomics	Danish Covid-19 Genome Consortium	2021-12-06
EPI_ISL_7193955	2021-11-26	Europe	Denmark	AY.4	Department of Bacteria, Parasites and Fungi, Statens Serum Institut, Copenhagen, Denmark	Statens Serum Institut Bioinformatics and Microbial Genomics	Danish Covid-19 Genome Consortium	2021-12-06
EPI_ISL_7193962	2021-11-26	Europe	Denmark	AY.98	Department of Bacteria, Parasites and Fungi, Statens Serum Institut, Copenhagen, Denmark	Statens Serum Institut Bioinformatics and Microbial Genomics	Danish Covid-19 Genome Consortium	2021-12-06
EPI_ISL_7193965	2021-11-26	Europe	Denmark	AY.122	Department of Bacteria, Parasites and Fungi, Statens Serum Institut, Copenhagen, Denmark	Statens Serum Institut Bioinformatics and Microbial Genomics	Danish Covid-19 Genome Consortium	2021-12-06
EPI_ISL_7193967	2021-11-26	Europe	Denmark	AY.43	Department of Bacteria, Parasites and Fungi, Statens Serum Institut, Copenhagen, Denmark	Statens Serum Institut Bioinformatics and Microbial Genomics	Danish Covid-19 Genome Consortium	2021-12-06
EPI_ISL_7193968	2021-11-26	Europe	Denmark	AY.44	Department of Bacteria, Parasites and Fungi, Statens Serum Institut, Copenhagen, Denmark	Statens Serum Institut Bioinformatics and Microbial Genomics	Danish Covid-19 Genome Consortium	2021-12-06
EPI_ISL_7193971	2021-11-26	Europe	Denmark	AY.43	Department of Bacteria, Parasites and Fungi, Statens Serum Institut, Copenhagen, Denmark	Statens Serum Institut Bioinformatics and Microbial Genomics	Danish Covid-19 Genome Consortium	2021-12-06
EPI_ISL_7193972	2021-11-26	Europe	Denmark	AY.4	Department of Bacteria, Parasites and Fungi, Statens Serum Institut, Copenhagen, Denmark	Statens Serum Institut Bioinformatics and Microbial Genomics	Danish Covid-19 Genome Consortium	2021-12-06
EPI_ISL_7193986	2021-11-26	Europe	Denmark	AY.4	Department of Bacteria, Parasites and Fungi, Statens Serum Institut, Copenhagen, Denmark	Statens Serum Institut Bioinformatics and Microbial Genomics	Danish Covid-19 Genome Consortium	2021-12-06
EPI_ISL_7193987	2021-11-26	Europe	Denmark	B.1.617.2	Department of Bacteria, Parasites and Fungi, Statens Serum Institut, Copenhagen, Denmark	Statens Serum Institut Bioinformatics and Microbial Genomics	Danish Covid-19 Genome Consortium	2021-12-06
EPI_ISL_7193988	2021-11-26	Europe	Denmark	AY.4	Department of Bacteria, Parasites and Fungi, Statens Serum Institut, Copenhagen, Denmark	Statens Serum Institut Bioinformatics and Microbial Genomics	Danish Covid-19 Genome Consortium	2021-12-06
EPI_ISL_7193989	2021-11-26	Europe	Denmark	AY.43	Department of Bacteria, Parasites and Fungi, Statens Serum Institut, Copenhagen, Denmark	Statens Serum Institut Bioinformatics and Microbial Genomics	Danish Covid-19 Genome Consortium	2021-12-06
EPI_ISL_7193990	2021-11-26	Europe	Denmark	AY.122	Department of Bacteria, Parasites and Fungi, Statens Serum Institut, Copenhagen, Denmark	Statens Serum Institut Bioinformatics and Microbial Genomics	Danish Covid-19 Genome Consortium	2021-12-06
EPI_ISL_7194001	2021-11-26	Europe	Denmark	AY.122	Department of Bacteria, Parasites and Fungi, Statens Serum Institut, Copenhagen, Denmark	Statens Serum Institut Bioinformatics and Microbial Genomics	Danish Covid-19 Genome Consortium	2021-12-06
EPI_ISL_7194002	2021-11-26	Europe	Denmark	AY.43	Department of Bacteria, Parasites and Fungi, Statens Serum Institut, Copenhagen, Denmark	Statens Serum Institut Bioinformatics and Microbial Genomics	Danish Covid-19 Genome Consortium	2021-12-06
EPI_ISL_7194003	2021-11-26	Europe	Denmark	AY.100	Department of Bacteria, Parasites and Fungi, Statens Serum Institut, Copenhagen, Denmark	Statens Serum Institut Bioinformatics and Microbial Genomics	Danish Covid-19 Genome Consortium	2021-12-06
EPI_ISL_7194005	2021-11-26	Europe	Denmark	AY.39	Department of Bacteria, Parasites and Fungi, Statens Serum Institut, Copenhagen, Denmark	Statens Serum Institut Bioinformatics and Microbial Genomics	Danish Covid-19 Genome Consortium	2021-12-06
EPI_ISL_7194008	2021-11-26	Europe	Denmark	AY.43	Department of Bacteria, Parasites and Fungi, Statens Serum Institut, Copenhagen, Denmark	Statens Serum Institut Bioinformatics and Microbial Genomics	Danish Covid-19 Genome Consortium	2021-12-06
EPI_ISL_7194010	2021-11-26	Europe	Denmark	AY.4	Department of Bacteria, Parasites and Fungi, Statens Serum Institut, Copenhagen, Denmark	Statens Serum Institut Bioinformatics and Microbial Genomics	Danish Covid-19 Genome Consortium	2021-12-06
EPI_ISL_7194011	2021-11-26	Europe	Denmark	AY.122	Department of Bacteria, Parasites and Fungi, Statens Serum Institut, Copenhagen, Denmark	Statens Serum Institut Bioinformatics and Microbial Genomics	Danish Covid-19 Genome Consortium	2021-12-06
EPI_ISL_7194012	2021-11-26	Europe	Denmark	AY.39	Department of Bacteria, Parasites and Fungi, Statens Serum Institut, Copenhagen, Denmark	Statens Serum Institut Bioinformatics and Microbial Genomics	Danish Covid-19 Genome Consortium	2021-12-06
EPI_ISL_7194019	2021-11-26	Europe	Denmark	AY.122	Department of Bacteria, Parasites and Fungi, Statens Serum Institut, Copenhagen, Denmark	Statens Serum Institut Bioinformatics and Microbial Genomics	Danish Covid-19 Genome Consortium	2021-12-06
EPI_ISL_7194026	2021-11-26	Europe	Denmark	B.1.617.2	Department of Bacteria, Parasites and Fungi, Statens Serum Institut, Copenhagen, Denmark	Statens Serum Institut Bioinformatics and Microbial Genomics	Danish Covid-19 Genome Consortium	2021-12-06
EPI_ISL_7194033	2021-11-26	Europe	Denmark	AY.111	Department of Bacteria, Parasites and Fungi, Statens Serum Institut, Copenhagen, Denmark	Statens Serum Institut Bioinformatics and Microbial Genomics	Danish Covid-19 Genome Consortium	2021-12-06
EPI_ISL_7194042	2021-11-26	Europe	Denmark	AY.111	Department of Bacteria, Parasites and Fungi, Statens Serum Institut, Copenhagen, Denmark	Statens Serum Institut Bioinformatics and Microbial Genomics	Danish Covid-19 Genome Consortium	2021-12-06
EPI_ISL_7194047	2021-11-26	Europe	Denmark	AY.4	Department of Bacteria, Parasites and Fungi, Statens Serum Institut, Copenhagen, Denmark	Statens Serum Institut Bioinformatics and Microbial Genomics	Danish Covid-19 Genome Consortium	2021-12-06
EPI_ISL_7194057	2021-11-26	Europe	Denmark	AY.122	Department of Bacteria, Parasites and Fungi, Statens Serum Institut, Copenhagen, Denmark	Statens Serum Institut Bioinformatics and Microbial Genomics	Danish Covid-19 Genome Consortium	2021-12-06
EPI_ISL_7194058	2021-11-26	Europe	Denmark	AY.122	Department of Bacteria, Parasites and Fungi, Statens Serum Institut, Copenhagen, Denmark	Statens Serum Institut Bioinformatics and Microbial Genomics	Danish Covid-19 Genome Consortium	2021-12-06
EPI_ISL_7194063	2021-11-26	Europe	Denmark	AY.122	Department of Bacteria, Parasites and Fungi, Statens Serum Institut, Copenhagen, Denmark	Statens Serum Institut Bioinformatics and Microbial Genomics	Danish Covid-19 Genome Consortium	2021-12-06
EPI_ISL_7194065	2021-11-26	Europe	Denmark	AY.43	Department of Bacteria, Parasites and Fungi, Statens Serum Institut, Copenhagen, Denmark	Statens Serum Institut Bioinformatics and Microbial Genomics	Danish Covid-19 Genome Consortium	2021-12-06
EPI_ISL_7194067	2021-11-26	Europe	Denmark	AY.122	Department of Bacteria, Parasites and Fungi, Statens Serum Institut, Copenhagen, Denmark	Statens Serum Institut Bioinformatics and Microbial Genomics	Danish Covid-19 Genome Consortium	2021-12-06
EPI_ISL_7194069	2021-11-26	Europe	Denmark	AY.43	Department of Bacteria, Parasites and Fungi, Statens Serum Institut, Copenhagen, Denmark	Statens Serum Institut Bioinformatics and Microbial Genomics	Danish Covid-19 Genome Consortium	2021-12-06
EPI_ISL_7194074	2021-11-26	Europe	Denmark	AY.4	Department of Bacteria, Parasites and Fungi, Statens Serum Institut, Copenhagen, Denmark	Statens Serum Institut Bioinformatics and Microbial Genomics	Danish Covid-19 Genome Consortium	2021-12-06
EPI_ISL_7194075	2021-11-26	Europe	Denmark	AY.5	Department of Bacteria, Parasites and Fungi, Statens Serum Institut, Copenhagen, Denmark	Statens Serum Institut Bioinformatics and Microbial Genomics	Danish Covid-19 Genome Consortium	2021-12-06
EPI_ISL_7194086	2021-11-26	Europe	Denmark	AY.102	Department of Bacteria, Parasites and Fungi, Statens Serum Institut, Copenhagen, Denmark	Statens Serum Institut Bioinformatics and Microbial Genomics	Danish Covid-19 Genome Consortium	2021-12-06
EPI_ISL_7194090	2021-11-26	Europe	Denmark	AY.4.2	Department of Bacteria, Parasites and Fungi, Statens Serum Institut, Copenhagen, Denmark	Statens Serum Institut Bioinformatics and Microbial Genomics	Danish Covid-19 Genome Consortium	2021-12-06
EPI_ISL_7194094	2021-11-26	Europe	Denmark	AY.4.2	Department of Bacteria, Parasites and Fungi, Statens Serum Institut, Copenhagen, Denmark	Statens Serum Institut Bioinformatics and Microbial Genomics	Danish Covid-19 Genome Consortium	2021-12-06
EPI_ISL_7194096	2021-11-26	Europe	Denmark	AY.46.6	Department of Bacteria, Parasites and Fungi, Statens Serum Institut, Copenhagen, Denmark	Statens Serum Institut Bioinformatics and Microbial Genomics	Danish Covid-19 Genome Consortium	2021-12-06
EPI_ISL_7194097	2021-11-26	Europe	Denmark	AY.122	Department of Bacteria, Parasites and Fungi, Statens Serum Institut, Copenhagen, Denmark	Statens Serum Institut Bioinformatics and Microbial Genomics	Danish Covid-19 Genome Consortium	2021-12-06
EPI_ISL_7194101	2021-11-26	Europe	Denmark	AY.4	Department of Bacteria, Parasites and Fungi, Statens Serum Institut, Copenhagen, Denmark	Statens Serum Institut Bioinformatics and Microbial Genomics	Danish Covid-19 Genome Consortium	2021-12-06
EPI_ISL_7194102	2021-11-26	Europe	Denmark	AY.4	Department of Bacteria, Parasites and Fungi, Statens Serum Institut, Copenhagen, Denmark	Statens Serum Institut Bioinformatics and Microbial Genomics	Danish Covid-19 Genome Consortium	2021-12-06
EPI_ISL_7194104	2021-11-26	Europe	Denmark	AY.46	Department of Bacteria, Parasites and Fungi, Statens Serum Institut, Copenhagen, Denmark	Statens Serum Institut Bioinformatics and Microbial Genomics	Danish Covid-19 Genome Consortium	2021-12-06
EPI_ISL_7194108	2021-11-26	Europe	Denmark	AY.4	Department of Bacteria, Parasites and Fungi, Statens Serum Institut, Copenhagen, Denmark	Statens Serum Institut Bioinformatics and Microbial Genomics	Danish Covid-19 Genome Consortium	2021-12-06
EPI_ISL_7194115	2021-11-26	Europe	Denmark	AY.42	Department of Bacteria, Parasites and Fungi, Statens Serum Institut, Copenhagen, Denmark	Statens Serum Institut Bioinformatics and Microbial Genomics	Danish Covid-19 Genome Consortium	2021-12-06
EPI_ISL_7194118	2021-11-26	Europe	Denmark	B.1.617.2	Department of Bacteria, Parasites and Fungi, Statens Serum Institut, Copenhagen, Denmark	Statens Serum Institut Bioinformatics and Microbial Genomics	Danish Covid-19 Genome Consortium	2021-12-06
EPI_ISL_7194125	2021-11-26	Europe	Denmark	AY.122	Department of Bacteria, Parasites and Fungi, Statens Serum Institut, Copenhagen, Denmark	Statens Serum Institut Bioinformatics and Microbial Genomics	Danish Covid-19 Genome Consortium	2021-12-06
EPI_ISL_7194131	2021-11-26	Europe	Denmark	AY.43	Department of Bacteria, Parasites and Fungi, Statens Serum Institut, Copenhagen, Denmark	Statens Serum Institut Bioinformatics and Microbial Genomics	Danish Covid-19 Genome Consortium	2021-12-06
EPI_ISL_7194135	2021-11-26	Europe	Denmark	B.1.617.2	Department of Bacteria, Parasites and Fungi, Statens Serum Institut, Copenhagen, Denmark	Statens Serum Institut Bioinformatics and Microbial Genomics	Danish Covid-19 Genome Consortium	2021-12-06
EPI_ISL_7194137	2021-11-26	Europe	Denmark	AY.43	Department of Bacteria, Parasites and Fungi, Statens Serum Institut, Copenhagen, Denmark	Statens Serum Institut Bioinformatics and Microbial Genomics	Danish Covid-19 Genome Consortium	2021-12-06
EPI_ISL_7194139	2021-11-26	Europe	Denmark	AY.4	Department of Bacteria, Parasites and Fungi, Statens Serum Institut, Copenhagen, Denmark	Statens Serum Institut Bioinformatics and Microbial Genomics	Danish Covid-19 Genome Consortium	2021-12-06
EPI_ISL_7194141	2021-11-26	Europe	Denmark	AY.43	Department of Bacteria, Parasites and Fungi, Statens Serum Institut, Copenhagen, Denmark	Statens Serum Institut Bioinformatics and Microbial Genomics	Danish Covid-19 Genome Consortium	2021-12-06
EPI_ISL_7194144	2021-11-26	Europe	Denmark	AY.4	Department of Bacteria, Parasites and Fungi, Statens Serum Institut, Copenhagen, Denmark	Statens Serum Institut Bioinformatics and Microbial Genomics	Danish Covid-19 Genome Consortium	2021-12-06
EPI_ISL_7194146	2021-11-26	Europe	Denmark	AY.43	Department of Bacteria, Parasites and Fungi, Statens Serum Institut, Copenhagen, Denmark	Statens Serum Institut Bioinformatics and Microbial Genomics	Danish Covid-19 Genome Consortium	2021-12-06
EPI_ISL_7194152	2021-11-26	Europe	Denmark	AY.43	Department of Bacteria, Parasites and Fungi, Statens Serum Institut, Copenhagen, Denmark	Statens Serum Institut Bioinformatics and Microbial Genomics	Danish Covid-19 Genome Consortium	2021-12-06
EPI_ISL_7194155	2021-11-26	Europe	Denmark	AY.4	Department of Bacteria, Parasites and Fungi, Statens Serum Institut, Copenhagen, Denmark	Statens Serum Institut Bioinformatics and Microbial Genomics	Danish Covid-19 Genome Consortium	2021-12-06
EPI_ISL_7194156	2021-11-26	Europe	Denmark	AY.122	Department of Bacteria, Parasites and Fungi, Statens Serum Institut, Copenhagen, Denmark	Statens Serum Institut Bioinformatics and Microbial Genomics	Danish Covid-19 Genome Consortium	2021-12-06
EPI_ISL_7194157	2021-11-26	Europe	Denmark	AY.122	Department of Bacteria, Parasites and Fungi, Statens Serum Institut, Copenhagen, Denmark	Statens Serum Institut Bioinformatics and Microbial Genomics	Danish Covid-19 Genome Consortium	2021-12-06
EPI_ISL_7194161	2021-11-26	Europe	Denmark	AY.122	Department of Bacteria, Parasites and Fungi, Statens Serum Institut, Copenhagen, Denmark	Statens Serum Institut Bioinformatics and Microbial Genomics	Danish Covid-19 Genome Consortium	2021-12-06
EPI_ISL_7194163	2021-11-26	Europe	Denmark	AY.4	Department of Bacteria, Parasites and Fungi, Statens Serum Institut, Copenhagen, Denmark	Statens Serum Institut Bioinformatics and Microbial Genomics	Danish Covid-19 Genome Consortium	2021-12-06
EPI_ISL_7194165	2021-11-26	Europe	Denmark	AY.4	Department of Bacteria, Parasites and Fungi, Statens Serum Institut, Copenhagen, Denmark	Statens Serum Institut Bioinformatics and Microbial Genomics	Danish Covid-19 Genome Consortium	2021-12-06
EPI_ISL_7194172	2021-11-26	Europe	Denmark	AY.122.1	Department of Clinical Microbiology, Odense University Hospital, Odense, Denmark	Statens Serum Institut Bioinformatics and Microbial Genomics	Danish Covid-19 Genome Consortium	2021-12-06
EPI_ISL_7194179	2021-11-26	Europe	Denmark	AY.4	Department of Bacteria, Parasites and Fungi, Statens Serum Institut, Copenhagen, Denmark	Statens Serum Institut Bioinformatics and Microbial Genomics	Danish Covid-19 Genome Consortium	2021-12-06
EPI_ISL_7194180	2021-11-26	Europe	Denmark	B.1.617.2	Department of Bacteria, Parasites and Fungi, Statens Serum Institut, Copenhagen, Denmark	Statens Serum Institut Bioinformatics and Microbial Genomics	Danish Covid-19 Genome Consortium	2021-12-06
EPI_ISL_7194182	2021-11-26	Europe	Denmark	AY.102	Department of Bacteria, Parasites and Fungi, Statens Serum Institut, Copenhagen, Denmark	Statens Serum Institut Bioinformatics and Microbial Genomics	Danish Covid-19 Genome Consortium	2021-12-06
EPI_ISL_7194185	2021-11-26	Europe	Denmark	AY.106	Department of Bacteria, Parasites and Fungi, Statens Serum Institut, Copenhagen, Denmark	Statens Serum Institut Bioinformatics and Microbial Genomics	Danish Covid-19 Genome Consortium	2021-12-06
EPI_ISL_7194198	2021-11-26	Europe	Denmark	AY.122	Department of Clinical Microbiology, Odense University Hospital, Odense, Denmark	Statens Serum Institut Bioinformatics and Microbial Genomics	Danish Covid-19 Genome Consortium	2021-12-06
EPI_ISL_7194201	2021-11-26	Europe	Denmark	AY.103	Department of Bacteria, Parasites and Fungi, Statens Serum Institut, Copenhagen, Denmark	Statens Serum Institut Bioinformatics and Microbial Genomics	Danish Covid-19 Genome Consortium	2021-12-06
EPI_ISL_7194203	2021-11-26	Europe	Denmark	AY.4.2	Department of Bacteria, Parasites and Fungi, Statens Serum Institut, Copenhagen, Denmark	Statens Serum Institut Bioinformatics and Microbial Genomics	Danish Covid-19 Genome Consortium	2021-12-06
EPI_ISL_7194204	2021-11-26	Europe	Denmark	AY.4	Department of Bacteria, Parasites and Fungi, Statens Serum Institut, Copenhagen, Denmark	Statens Serum Institut Bioinformatics and Microbial Genomics	Danish Covid-19 Genome Consortium	2021-12-06
EPI_ISL_7194205	2021-11-26	Europe	Denmark	AY.4	Department of Bacteria, Parasites and Fungi, Statens Serum Institut, Copenhagen, Denmark	Statens Serum Institut Bioinformatics and Microbial Genomics	Danish Covid-19 Genome Consortium	2021-12-06
EPI_ISL_7194206	2021-11-26	Europe	Denmark	AY.43	Department of Bacteria, Parasites and Fungi, Statens Serum Institut, Copenhagen, Denmark	Statens Serum Institut Bioinformatics and Microbial Genomics	Danish Covid-19 Genome Consortium	2021-12-06
EPI_ISL_7194209	2021-11-26	Europe	Denmark	AY.4	Department of Bacteria, Parasites and Fungi, Statens Serum Institut, Copenhagen, Denmark	Statens Serum Institut Bioinformatics and Microbial Genomics	Danish Covid-19 Genome Consortium	2021-12-06
EPI_ISL_7194210	2021-11-26	Europe	Denmark	AY.4	Department of Bacteria, Parasites and Fungi, Statens Serum Institut, Copenhagen, Denmark	Statens Serum Institut Bioinformatics and Microbial Genomics	Danish Covid-19 Genome Consortium	2021-12-06
EPI_ISL_7194211	2021-11-26	Europe	Denmark	AY.125	Department of Bacteria, Parasites and Fungi, Statens Serum Institut, Copenhagen, Denmark	Statens Serum Institut Bioinformatics and Microbial Genomics	Danish Covid-19 Genome Consortium	2021-12-06
EPI_ISL_7194212	2021-11-26	Europe	Denmark	AY.4	Department of Bacteria, Parasites and Fungi, Statens Serum Institut, Copenhagen, Denmark	Statens Serum Institut Bioinformatics and Microbial Genomics	Danish Covid-19 Genome Consortium	2021-12-06
EPI_ISL_7194218	2021-11-26	Europe	Denmark	AY.43	Department of Bacteria, Parasites and Fungi, Statens Serum Institut, Copenhagen, Denmark	Statens Serum Institut Bioinformatics and Microbial Genomics	Danish Covid-19 Genome Consortium	2021-12-06
EPI_ISL_7194222	2021-11-26	Europe	Denmark	AY.102	Department of Bacteria, Parasites and Fungi, Statens Serum Institut, Copenhagen, Denmark	Statens Serum Institut Bioinformatics and Microbial Genomics	Danish Covid-19 Genome Consortium	2021-12-06
EPI_ISL_7194223	2021-11-26	Europe	Denmark	AY.122	Department of Bacteria, Parasites and Fungi, Statens Serum Institut, Copenhagen, Denmark	Statens Serum Institut Bioinformatics and Microbial Genomics	Danish Covid-19 Genome Consortium	2021-12-06
EPI_ISL_7194228	2021-11-26	Europe	Denmark	AY.43	Department of Bacteria, Parasites and Fungi, Statens Serum Institut, Copenhagen, Denmark	Statens Serum Institut Bioinformatics and Microbial Genomics	Danish Covid-19 Genome Consortium	2021-12-06
EPI_ISL_7194232	2021-11-26	Europe	Denmark	AY.102	Department of Bacteria, Parasites and Fungi, Statens Serum Institut, Copenhagen, Denmark	Statens Serum Institut Bioinformatics and Microbial Genomics	Danish Covid-19 Genome Consortium	2021-12-06
EPI_ISL_7194234	2021-11-26	Europe	Denmark	AY.43	Department of Bacteria, Parasites and Fungi, Statens Serum Institut, Copenhagen, Denmark	Statens Serum Institut Bioinformatics and Microbial Genomics	Danish Covid-19 Genome Consortium	2021-12-06
EPI_ISL_7194241	2021-11-26	Europe	Denmark	AY.4	Department of Bacteria, Parasites and Fungi, Statens Serum Institut, Copenhagen, Denmark	Statens Serum Institut Bioinformatics and Microbial Genomics	Danish Covid-19 Genome Consortium	2021-12-06
EPI_ISL_7194242	2021-11-26	Europe	Denmark	AY.5	Department of Bacteria, Parasites and Fungi, Statens Serum Institut, Copenhagen, Denmark	Statens Serum Institut Bioinformatics and Microbial Genomics	Danish Covid-19 Genome Consortium	2021-12-06
EPI_ISL_7194248	2021-11-26	Europe	Denmark	AY.39	Department of Bacteria, Parasites and Fungi, Statens Serum Institut, Copenhagen, Denmark	Statens Serum Institut Bioinformatics and Microbial Genomics	Danish Covid-19 Genome Consortium	2021-12-06
EPI_ISL_7194250	2021-11-26	Europe	Denmark	AY.102	Department of Bacteria, Parasites and Fungi, Statens Serum Institut, Copenhagen, Denmark	Statens Serum Institut Bioinformatics and Microbial Genomics	Danish Covid-19 Genome Consortium	2021-12-06
EPI_ISL_7194251	2021-11-26	Europe	Denmark	AY.43	Department of Bacteria, Parasites and Fungi, Statens Serum Institut, Copenhagen, Denmark	Statens Serum Institut Bioinformatics and Microbial Genomics	Danish Covid-19 Genome Consortium	2021-12-06
EPI_ISL_7194252	2021-11-26	Europe	Denmark	AY.4	Department of Clinical Microbiology, Odense University Hospital, Odense, Denmark	Statens Serum Institut Bioinformatics and Microbial Genomics	Danish Covid-19 Genome Consortium	2021-12-06
EPI_ISL_7194253	2021-11-26	Europe	Denmark	AY.43	Department of Bacteria, Parasites and Fungi, Statens Serum Institut, Copenhagen, Denmark	Statens Serum Institut Bioinformatics and Microbial Genomics	Danish Covid-19 Genome Consortium	2021-12-06
EPI_ISL_7194259	2021-11-26	Europe	Denmark	AY.33	Department of Bacteria, Parasites and Fungi, Statens Serum Institut, Copenhagen, Denmark	Statens Serum Institut Bioinformatics and Microbial Genomics	Danish Covid-19 Genome Consortium	2021-12-06
EPI_ISL_7194263	2021-11-26	Europe	Denmark	AY.4	Department of Bacteria, Parasites and Fungi, Statens Serum Institut, Copenhagen, Denmark	Statens Serum Institut Bioinformatics and Microbial Genomics	Danish Covid-19 Genome Consortium	2021-12-06
EPI_ISL_7194264	2021-11-26	Europe	Denmark	AY.43	Department of Bacteria, Parasites and Fungi, Statens Serum Institut, Copenhagen, Denmark	Statens Serum Institut Bioinformatics and Microbial Genomics	Danish Covid-19 Genome Consortium	2021-12-06
EPI_ISL_7194271	2021-11-26	Europe	Denmark	AY.43	Department of Bacteria, Parasites and Fungi, Statens Serum Institut, Copenhagen, Denmark	Statens Serum Institut Bioinformatics and Microbial Genomics	Danish Covid-19 Genome Consortium	2021-12-06
EPI_ISL_7194272	2021-11-26	Europe	Denmark	AY.4	Department of Bacteria, Parasites and Fungi, Statens Serum Institut, Copenhagen, Denmark	Statens Serum Institut Bioinformatics and Microbial Genomics	Danish Covid-19 Genome Consortium	2021-12-06
EPI_ISL_7194274	2021-11-26	Europe	Denmark	AY.33	Department of Bacteria, Parasites and Fungi, Statens Serum Institut, Copenhagen, Denmark	Statens Serum Institut Bioinformatics and Microbial Genomics	Danish Covid-19 Genome Consortium	2021-12-06
EPI_ISL_7194276	2021-11-26	Europe	Denmark	AY.43	Department of Bacteria, Parasites and Fungi, Statens Serum Institut, Copenhagen, Denmark	Statens Serum Institut Bioinformatics and Microbial Genomics	Danish Covid-19 Genome Consortium	2021-12-06
EPI_ISL_7194279	2021-11-26	Europe	Denmark	AY.43	Department of Bacteria, Parasites and Fungi, Statens Serum Institut, Copenhagen, Denmark	Statens Serum Institut Bioinformatics and Microbial Genomics	Danish Covid-19 Genome Consortium	2021-12-06
EPI_ISL_7194282	2021-11-26	Europe	Denmark	AY.33	Department of Bacteria, Parasites and Fungi, Statens Serum Institut, Copenhagen, Denmark	Statens Serum Institut Bioinformatics and Microbial Genomics	Danish Covid-19 Genome Consortium	2021-12-06
EPI_ISL_7194286	2021-11-26	Europe	Denmark	AY.43	Department of Bacteria, Parasites and Fungi, Statens Serum Institut, Copenhagen, Denmark	Statens Serum Institut Bioinformatics and Microbial Genomics	Danish Covid-19 Genome Consortium	2021-12-06
EPI_ISL_7194288	2021-11-26	Europe	Denmark	AY.4	Department of Bacteria, Parasites and Fungi, Statens Serum Institut, Copenhagen, Denmark	Statens Serum Institut Bioinformatics and Microbial Genomics	Danish Covid-19 Genome Consortium	2021-12-06
EPI_ISL_7194291	2021-11-26	Europe	Denmark	AY.4.2	Department of Bacteria, Parasites and Fungi, Statens Serum Institut, Copenhagen, Denmark	Statens Serum Institut Bioinformatics and Microbial Genomics	Danish Covid-19 Genome Consortium	2021-12-06
EPI_ISL_7194295	2021-11-26	Europe	Denmark	AY.43	Department of Bacteria, Parasites and Fungi, Statens Serum Institut, Copenhagen, Denmark	Statens Serum Institut Bioinformatics and Microbial Genomics	Danish Covid-19 Genome Consortium	2021-12-06
EPI_ISL_7194296	2021-11-26	Europe	Denmark	AY.43	Department of Bacteria, Parasites and Fungi, Statens Serum Institut, Copenhagen, Denmark	Statens Serum Institut Bioinformatics and Microbial Genomics	Danish Covid-19 Genome Consortium	2021-12-06
EPI_ISL_7194303	2021-11-26	Europe	Denmark	AY.122	Department of Bacteria, Parasites and Fungi, Statens Serum Institut, Copenhagen, Denmark	Statens Serum Institut Bioinformatics and Microbial Genomics	Danish Covid-19 Genome Consortium	2021-12-06
EPI_ISL_7194306	2021-11-26	Europe	Denmark	AY.4	Department of Bacteria, Parasites and Fungi, Statens Serum Institut, Copenhagen, Denmark	Statens Serum Institut Bioinformatics and Microbial Genomics	Danish Covid-19 Genome Consortium	2021-12-06
EPI_ISL_7194307	2021-11-26	Europe	Denmark	AY.4	Department of Bacteria, Parasites and Fungi, Statens Serum Institut, Copenhagen, Denmark	Statens Serum Institut Bioinformatics and Microbial Genomics	Danish Covid-19 Genome Consortium	2021-12-06
EPI_ISL_7194308	2021-11-26	Europe	Denmark	AY.4	Department of Bacteria, Parasites and Fungi, Statens Serum Institut, Copenhagen, Denmark	Statens Serum Institut Bioinformatics and Microbial Genomics	Danish Covid-19 Genome Consortium	2021-12-06
EPI_ISL_7194313	2021-11-26	Europe	Denmark	AY.122	Department of Bacteria, Parasites and Fungi, Statens Serum Institut, Copenhagen, Denmark	Statens Serum Institut Bioinformatics and Microbial Genomics	Danish Covid-19 Genome Consortium	2021-12-06
EPI_ISL_7194315	2021-11-26	Europe	Denmark	AY.4	Department of Bacteria, Parasites and Fungi, Statens Serum Institut, Copenhagen, Denmark	Statens Serum Institut Bioinformatics and Microbial Genomics	Danish Covid-19 Genome Consortium	2021-12-06
EPI_ISL_7194321	2021-11-26	Europe	Denmark	AY.4.2	Department of Bacteria, Parasites and Fungi, Statens Serum Institut, Copenhagen, Denmark	Statens Serum Institut Bioinformatics and Microbial Genomics	Danish Covid-19 Genome Consortium	2021-12-06
EPI_ISL_7194325	2021-11-26	Europe	Denmark	AY.34	Department of Bacteria, Parasites and Fungi, Statens Serum Institut, Copenhagen, Denmark	Statens Serum Institut Bioinformatics and Microbial Genomics	Danish Covid-19 Genome Consortium	2021-12-06
EPI_ISL_7194328	2021-11-26	Europe	Denmark	AY.43	Department of Bacteria, Parasites and Fungi, Statens Serum Institut, Copenhagen, Denmark	Statens Serum Institut Bioinformatics and Microbial Genomics	Danish Covid-19 Genome Consortium	2021-12-06
EPI_ISL_7194330	2021-11-26	Europe	Denmark	AY.33	Department of Bacteria, Parasites and Fungi, Statens Serum Institut, Copenhagen, Denmark	Statens Serum Institut Bioinformatics and Microbial Genomics	Danish Covid-19 Genome Consortium	2021-12-06
EPI_ISL_7194333	2021-11-26	Europe	Denmark	AY.4	Department of Bacteria, Parasites and Fungi, Statens Serum Institut, Copenhagen, Denmark	Statens Serum Institut Bioinformatics and Microbial Genomics	Danish Covid-19 Genome Consortium	2021-12-06
EPI_ISL_7194335	2021-11-26	Europe	Denmark	AY.43	Department of Bacteria, Parasites and Fungi, Statens Serum Institut, Copenhagen, Denmark	Statens Serum Institut Bioinformatics and Microbial Genomics	Danish Covid-19 Genome Consortium	2021-12-06
EPI_ISL_7194336	2021-11-26	Europe	Denmark	AY.39	Department of Bacteria, Parasites and Fungi, Statens Serum Institut, Copenhagen, Denmark	Statens Serum Institut Bioinformatics and Microbial Genomics	Danish Covid-19 Genome Consortium	2021-12-06
EPI_ISL_7194341	2021-11-26	Europe	Denmark	AY.43	Department of Bacteria, Parasites and Fungi, Statens Serum Institut, Copenhagen, Denmark	Statens Serum Institut Bioinformatics and Microbial Genomics	Danish Covid-19 Genome Consortium	2021-12-06
EPI_ISL_7194349	2021-11-26	Europe	Denmark	AY.39	Department of Bacteria, Parasites and Fungi, Statens Serum Institut, Copenhagen, Denmark	Statens Serum Institut Bioinformatics and Microbial Genomics	Danish Covid-19 Genome Consortium	2021-12-06
EPI_ISL_7194350	2021-11-26	Europe	Denmark	AY.122	Department of Bacteria, Parasites and Fungi, Statens Serum Institut, Copenhagen, Denmark	Statens Serum Institut Bioinformatics and Microbial Genomics	Danish Covid-19 Genome Consortium	2021-12-06
EPI_ISL_7194356	2021-11-26	Europe	Denmark	AY.102	Department of Bacteria, Parasites and Fungi, Statens Serum Institut, Copenhagen, Denmark	Statens Serum Institut Bioinformatics and Microbial Genomics	Danish Covid-19 Genome Consortium	2021-12-06
EPI_ISL_7194357	2021-11-26	Europe	Denmark	AY.43	Department of Bacteria, Parasites and Fungi, Statens Serum Institut, Copenhagen, Denmark	Statens Serum Institut Bioinformatics and Microbial Genomics	Danish Covid-19 Genome Consortium	2021-12-06
EPI_ISL_7194363	2021-11-26	Europe	Denmark	AY.4	Department of Bacteria, Parasites and Fungi, Statens Serum Institut, Copenhagen, Denmark	Statens Serum Institut Bioinformatics and Microbial Genomics	Danish Covid-19 Genome Consortium	2021-12-06
EPI_ISL_7194364	2021-11-26	Europe	Denmark	AY.4.2	Department of Bacteria, Parasites and Fungi, Statens Serum Institut, Copenhagen, Denmark	Statens Serum Institut Bioinformatics and Microbial Genomics	Danish Covid-19 Genome Consortium	2021-12-06
EPI_ISL_7194367	2021-11-26	Europe	Denmark	AY.4	Department of Bacteria, Parasites and Fungi, Statens Serum Institut, Copenhagen, Denmark	Statens Serum Institut Bioinformatics and Microbial Genomics	Danish Covid-19 Genome Consortium	2021-12-06
EPI_ISL_7194370	2021-11-26	Europe	Denmark	AY.43	Department of Bacteria, Parasites and Fungi, Statens Serum Institut, Copenhagen, Denmark	Statens Serum Institut Bioinformatics and Microbial Genomics	Danish Covid-19 Genome Consortium	2021-12-06
EPI_ISL_7194372	2021-11-26	Europe	Denmark	AY.4	Department of Bacteria, Parasites and Fungi, Statens Serum Institut, Copenhagen, Denmark	Statens Serum Institut Bioinformatics and Microbial Genomics	Danish Covid-19 Genome Consortium	2021-12-06
EPI_ISL_7194376	2021-11-26	Europe	Denmark	AY.66	Department of Bacteria, Parasites and Fungi, Statens Serum Institut, Copenhagen, Denmark	Statens Serum Institut Bioinformatics and Microbial Genomics	Danish Covid-19 Genome Consortium	2021-12-06
EPI_ISL_7194380	2021-11-26	Europe	Denmark	AY.4	Department of Bacteria, Parasites and Fungi, Statens Serum Institut, Copenhagen, Denmark	Statens Serum Institut Bioinformatics and Microbial Genomics	Danish Covid-19 Genome Consortium	2021-12-06
EPI_ISL_7194384	2021-11-26	Europe	Denmark	AY.4	Department of Bacteria, Parasites and Fungi, Statens Serum Institut, Copenhagen, Denmark	Statens Serum Institut Bioinformatics and Microbial Genomics	Danish Covid-19 Genome Consortium	2021-12-06
EPI_ISL_7194387	2021-11-26	Europe	Denmark	AY.4	Department of Bacteria, Parasites and Fungi, Statens Serum Institut, Copenhagen, Denmark	Statens Serum Institut Bioinformatics and Microbial Genomics	Danish Covid-19 Genome Consortium	2021-12-06
EPI_ISL_7194388	2021-11-26	Europe	Denmark	AY.122	Department of Bacteria, Parasites and Fungi, Statens Serum Institut, Copenhagen, Denmark	Statens Serum Institut Bioinformatics and Microbial Genomics	Danish Covid-19 Genome Consortium	2021-12-06
EPI_ISL_7194389	2021-11-26	Europe	Denmark	AY.102	Department of Bacteria, Parasites and Fungi, Statens Serum Institut, Copenhagen, Denmark	Statens Serum Institut Bioinformatics and Microbial Genomics	Danish Covid-19 Genome Consortium	2021-12-06
EPI_ISL_7194390	2021-11-26	Europe	Denmark	AY.43	Department of Bacteria, Parasites and Fungi, Statens Serum Institut, Copenhagen, Denmark	Statens Serum Institut Bioinformatics and Microbial Genomics	Danish Covid-19 Genome Consortium	2021-12-06
EPI_ISL_7194395	2021-11-26	Europe	Denmark	AY.43	Department of Bacteria, Parasites and Fungi, Statens Serum Institut, Copenhagen, Denmark	Statens Serum Institut Bioinformatics and Microbial Genomics	Danish Covid-19 Genome Consortium	2021-12-06
EPI_ISL_7194396	2021-11-26	Europe	Denmark	B.1.617.2	Department of Bacteria, Parasites and Fungi, Statens Serum Institut, Copenhagen, Denmark	Statens Serum Institut Bioinformatics and Microbial Genomics	Danish Covid-19 Genome Consortium	2021-12-06
EPI_ISL_7194397	2021-11-26	Europe	Denmark	AY.36	Department of Bacteria, Parasites and Fungi, Statens Serum Institut, Copenhagen, Denmark	Statens Serum Institut Bioinformatics and Microbial Genomics	Danish Covid-19 Genome Consortium	2021-12-06
EPI_ISL_7194399	2021-11-26	Europe	Denmark	AY.43	Department of Bacteria, Parasites and Fungi, Statens Serum Institut, Copenhagen, Denmark	Statens Serum Institut Bioinformatics and Microbial Genomics	Danish Covid-19 Genome Consortium	2021-12-06
EPI_ISL_7194400	2021-11-26	Europe	Denmark	AY.4	Department of Bacteria, Parasites and Fungi, Statens Serum Institut, Copenhagen, Denmark	Statens Serum Institut Bioinformatics and Microbial Genomics	Danish Covid-19 Genome Consortium	2021-12-06
EPI_ISL_7194407	2021-11-26	Europe	Denmark	AY.43	Department of Bacteria, Parasites and Fungi, Statens Serum Institut, Copenhagen, Denmark	Statens Serum Institut Bioinformatics and Microbial Genomics	Danish Covid-19 Genome Consortium	2021-12-06
EPI_ISL_7194411	2021-11-26	Europe	Denmark	AY.122	Department of Bacteria, Parasites and Fungi, Statens Serum Institut, Copenhagen, Denmark	Statens Serum Institut Bioinformatics and Microbial Genomics	Danish Covid-19 Genome Consortium	2021-12-06
EPI_ISL_7194413	2021-11-26	Europe	Denmark	AY.4	Department of Bacteria, Parasites and Fungi, Statens Serum Institut, Copenhagen, Denmark	Statens Serum Institut Bioinformatics and Microbial Genomics	Danish Covid-19 Genome Consortium	2021-12-06
EPI_ISL_7194418	2021-11-26	Europe	Denmark	B.1.617.2	Department of Bacteria, Parasites and Fungi, Statens Serum Institut, Copenhagen, Denmark	Statens Serum Institut Bioinformatics and Microbial Genomics	Danish Covid-19 Genome Consortium	2021-12-06
EPI_ISL_7194422	2021-11-26	Europe	Denmark	AY.39	Department of Bacteria, Parasites and Fungi, Statens Serum Institut, Copenhagen, Denmark	Statens Serum Institut Bioinformatics and Microbial Genomics	Danish Covid-19 Genome Consortium	2021-12-06
EPI_ISL_7194428	2021-11-26	Europe	Denmark	AY.4.2	Department of Bacteria, Parasites and Fungi, Statens Serum Institut, Copenhagen, Denmark	Statens Serum Institut Bioinformatics and Microbial Genomics	Danish Covid-19 Genome Consortium	2021-12-06
EPI_ISL_7194433	2021-11-26	Europe	Denmark	AY.4	Department of Bacteria, Parasites and Fungi, Statens Serum Institut, Copenhagen, Denmark	Statens Serum Institut Bioinformatics and Microbial Genomics	Danish Covid-19 Genome Consortium	2021-12-06
EPI_ISL_7194435	2021-11-26	Europe	Denmark	AY.122.1	Department of Bacteria, Parasites and Fungi, Statens Serum Institut, Copenhagen, Denmark	Statens Serum Institut Bioinformatics and Microbial Genomics	Danish Covid-19 Genome Consortium	2021-12-06
EPI_ISL_7194436	2021-11-26	Europe	Denmark	B.1.617.2	Department of Bacteria, Parasites and Fungi, Statens Serum Institut, Copenhagen, Denmark	Statens Serum Institut Bioinformatics and Microbial Genomics	Danish Covid-19 Genome Consortium	2021-12-06
EPI_ISL_7194438	2021-11-26	Europe	Denmark	AY.33	Department of Bacteria, Parasites and Fungi, Statens Serum Institut, Copenhagen, Denmark	Statens Serum Institut Bioinformatics and Microbial Genomics	Danish Covid-19 Genome Consortium	2021-12-06
EPI_ISL_7194439	2021-11-26	Europe	Denmark	AY.43	Department of Bacteria, Parasites and Fungi, Statens Serum Institut, Copenhagen, Denmark	Statens Serum Institut Bioinformatics and Microbial Genomics	Danish Covid-19 Genome Consortium	2021-12-06
EPI_ISL_7194441	2021-11-26	Europe	Denmark	B.1.617.2	Department of Bacteria, Parasites and Fungi, Statens Serum Institut, Copenhagen, Denmark	Statens Serum Institut Bioinformatics and Microbial Genomics	Danish Covid-19 Genome Consortium	2021-12-06
EPI_ISL_7194442	2021-11-26	Europe	Denmark	AY.46	Department of Bacteria, Parasites and Fungi, Statens Serum Institut, Copenhagen, Denmark	Statens Serum Institut Bioinformatics and Microbial Genomics	Danish Covid-19 Genome Consortium	2021-12-06
EPI_ISL_7194444	2021-11-26	Europe	Denmark	AY.102	Department of Bacteria, Parasites and Fungi, Statens Serum Institut, Copenhagen, Denmark	Statens Serum Institut Bioinformatics and Microbial Genomics	Danish Covid-19 Genome Consortium	2021-12-06
EPI_ISL_7194451	2021-11-26	Europe	Denmark	AY.4	Department of Bacteria, Parasites and Fungi, Statens Serum Institut, Copenhagen, Denmark	Statens Serum Institut Bioinformatics and Microbial Genomics	Danish Covid-19 Genome Consortium	2021-12-06
EPI_ISL_7194452	2021-11-26	Europe	Denmark	B.1.617.2	Department of Bacteria, Parasites and Fungi, Statens Serum Institut, Copenhagen, Denmark	Statens Serum Institut Bioinformatics and Microbial Genomics	Danish Covid-19 Genome Consortium	2021-12-06
EPI_ISL_7194457	2021-11-26	Europe	Denmark	AY.39	Department of Bacteria, Parasites and Fungi, Statens Serum Institut, Copenhagen, Denmark	Statens Serum Institut Bioinformatics and Microbial Genomics	Danish Covid-19 Genome Consortium	2021-12-06
EPI_ISL_7194458	2021-11-26	Europe	Denmark	AY.122	Department of Bacteria, Parasites and Fungi, Statens Serum Institut, Copenhagen, Denmark	Statens Serum Institut Bioinformatics and Microbial Genomics	Danish Covid-19 Genome Consortium	2021-12-06
EPI_ISL_7194460	2021-11-26	Europe	Denmark	AY.4	Department of Bacteria, Parasites and Fungi, Statens Serum Institut, Copenhagen, Denmark	Statens Serum Institut Bioinformatics and Microbial Genomics	Danish Covid-19 Genome Consortium	2021-12-06
EPI_ISL_7194461	2021-11-26	Europe	Denmark	AY.43	Department of Bacteria, Parasites and Fungi, Statens Serum Institut, Copenhagen, Denmark	Statens Serum Institut Bioinformatics and Microbial Genomics	Danish Covid-19 Genome Consortium	2021-12-06
EPI_ISL_7194462	2021-11-26	Europe	Denmark	AY.4	Department of Bacteria, Parasites and Fungi, Statens Serum Institut, Copenhagen, Denmark	Statens Serum Institut Bioinformatics and Microbial Genomics	Danish Covid-19 Genome Consortium	2021-12-06
EPI_ISL_7194465	2021-11-26	Europe	Denmark	AY.43	Department of Bacteria, Parasites and Fungi, Statens Serum Institut, Copenhagen, Denmark	Statens Serum Institut Bioinformatics and Microbial Genomics	Danish Covid-19 Genome Consortium	2021-12-06
EPI_ISL_7194478	2021-11-26	Europe	Denmark	AY.4	Department of Bacteria, Parasites and Fungi, Statens Serum Institut, Copenhagen, Denmark	Statens Serum Institut Bioinformatics and Microbial Genomics	Danish Covid-19 Genome Consortium	2021-12-06
EPI_ISL_7194479	2021-11-26	Europe	Denmark	AY.4	Department of Bacteria, Parasites and Fungi, Statens Serum Institut, Copenhagen, Denmark	Statens Serum Institut Bioinformatics and Microbial Genomics	Danish Covid-19 Genome Consortium	2021-12-06
EPI_ISL_7194484	2021-11-26	Europe	Denmark	AY.4	Department of Bacteria, Parasites and Fungi, Statens Serum Institut, Copenhagen, Denmark	Statens Serum Institut Bioinformatics and Microbial Genomics	Danish Covid-19 Genome Consortium	2021-12-06
EPI_ISL_7194487	2021-11-26	Europe	Denmark	AY.43	Department of Bacteria, Parasites and Fungi, Statens Serum Institut, Copenhagen, Denmark	Statens Serum Institut Bioinformatics and Microbial Genomics	Danish Covid-19 Genome Consortium	2021-12-06
EPI_ISL_7194488	2021-11-26	Europe	Denmark	AY.122	Department of Bacteria, Parasites and Fungi, Statens Serum Institut, Copenhagen, Denmark	Statens Serum Institut Bioinformatics and Microbial Genomics	Danish Covid-19 Genome Consortium	2021-12-06
EPI_ISL_7194489	2021-11-26	Europe	Denmark	AY.4.2	Department of Bacteria, Parasites and Fungi, Statens Serum Institut, Copenhagen, Denmark	Statens Serum Institut Bioinformatics and Microbial Genomics	Danish Covid-19 Genome Consortium	2021-12-06
EPI_ISL_7194490	2021-11-26	Europe	Denmark	AY.4	Department of Bacteria, Parasites and Fungi, Statens Serum Institut, Copenhagen, Denmark	Statens Serum Institut Bioinformatics and Microbial Genomics	Danish Covid-19 Genome Consortium	2021-12-06
EPI_ISL_7194495	2021-11-26	Europe	Denmark	AY.43	Department of Bacteria, Parasites and Fungi, Statens Serum Institut, Copenhagen, Denmark	Statens Serum Institut Bioinformatics and Microbial Genomics	Danish Covid-19 Genome Consortium	2021-12-06
EPI_ISL_7194502	2021-11-26	Europe	Denmark	AY.4	Department of Bacteria, Parasites and Fungi, Statens Serum Institut, Copenhagen, Denmark	Statens Serum Institut Bioinformatics and Microbial Genomics	Danish Covid-19 Genome Consortium	2021-12-06
EPI_ISL_7194505	2021-11-26	Europe	Denmark	AY.122	Department of Bacteria, Parasites and Fungi, Statens Serum Institut, Copenhagen, Denmark	Statens Serum Institut Bioinformatics and Microbial Genomics	Danish Covid-19 Genome Consortium	2021-12-06
EPI_ISL_7194514	2021-11-26	Europe	Denmark	AY.43	Department of Bacteria, Parasites and Fungi, Statens Serum Institut, Copenhagen, Denmark	Statens Serum Institut Bioinformatics and Microbial Genomics	Danish Covid-19 Genome Consortium	2021-12-06
EPI_ISL_7194518	2021-11-26	Europe	Denmark	AY.4.2	Department of Bacteria, Parasites and Fungi, Statens Serum Institut, Copenhagen, Denmark	Statens Serum Institut Bioinformatics and Microbial Genomics	Danish Covid-19 Genome Consortium	2021-12-06
EPI_ISL_7194520	2021-11-26	Europe	Denmark	AY.122	Department of Bacteria, Parasites and Fungi, Statens Serum Institut, Copenhagen, Denmark	Statens Serum Institut Bioinformatics and Microbial Genomics	Danish Covid-19 Genome Consortium	2021-12-06
EPI_ISL_7194525	2021-11-26	Europe	Denmark	AY.46	Department of Bacteria, Parasites and Fungi, Statens Serum Institut, Copenhagen, Denmark	Statens Serum Institut Bioinformatics and Microbial Genomics	Danish Covid-19 Genome Consortium	2021-12-06
EPI_ISL_7194526	2021-11-26	Europe	Denmark	AY.39	Department of Bacteria, Parasites and Fungi, Statens Serum Institut, Copenhagen, Denmark	Statens Serum Institut Bioinformatics and Microbial Genomics	Danish Covid-19 Genome Consortium	2021-12-06
EPI_ISL_7194530	2021-11-26	Europe	Denmark	AY.4	Department of Bacteria, Parasites and Fungi, Statens Serum Institut, Copenhagen, Denmark	Statens Serum Institut Bioinformatics and Microbial Genomics	Danish Covid-19 Genome Consortium	2021-12-06
EPI_ISL_7194534	2021-11-26	Europe	Denmark	AY.122	Department of Bacteria, Parasites and Fungi, Statens Serum Institut, Copenhagen, Denmark	Statens Serum Institut Bioinformatics and Microbial Genomics	Danish Covid-19 Genome Consortium	2021-12-06
EPI_ISL_7194535	2021-11-26	Europe	Denmark	AY.98.1	Department of Bacteria, Parasites and Fungi, Statens Serum Institut, Copenhagen, Denmark	Statens Serum Institut Bioinformatics and Microbial Genomics	Danish Covid-19 Genome Consortium	2021-12-06
EPI_ISL_7194549	2021-11-26	Europe	Denmark	AY.117	Department of Bacteria, Parasites and Fungi, Statens Serum Institut, Copenhagen, Denmark	Statens Serum Institut Bioinformatics and Microbial Genomics	Danish Covid-19 Genome Consortium	2021-12-06
EPI_ISL_7194553	2021-11-26	Europe	Denmark	AY.4	Department of Bacteria, Parasites and Fungi, Statens Serum Institut, Copenhagen, Denmark	Statens Serum Institut Bioinformatics and Microbial Genomics	Danish Covid-19 Genome Consortium	2021-12-06
EPI_ISL_7194554	2021-11-26	Europe	Denmark	AY.121	Department of Bacteria, Parasites and Fungi, Statens Serum Institut, Copenhagen, Denmark	Statens Serum Institut Bioinformatics and Microbial Genomics	Danish Covid-19 Genome Consortium	2021-12-06
EPI_ISL_7194555	2021-11-26	Europe	Denmark	AY.102	Department of Bacteria, Parasites and Fungi, Statens Serum Institut, Copenhagen, Denmark	Statens Serum Institut Bioinformatics and Microbial Genomics	Danish Covid-19 Genome Consortium	2021-12-06
EPI_ISL_7194556	2021-11-26	Europe	Denmark	AY.43	Department of Bacteria, Parasites and Fungi, Statens Serum Institut, Copenhagen, Denmark	Statens Serum Institut Bioinformatics and Microbial Genomics	Danish Covid-19 Genome Consortium	2021-12-06
EPI_ISL_7194561	2021-11-26	Europe	Denmark	AY.4	Department of Bacteria, Parasites and Fungi, Statens Serum Institut, Copenhagen, Denmark	Statens Serum Institut Bioinformatics and Microbial Genomics	Danish Covid-19 Genome Consortium	2021-12-06
EPI_ISL_7194568	2021-11-26	Europe	Denmark	AY.44	Department of Bacteria, Parasites and Fungi, Statens Serum Institut, Copenhagen, Denmark	Statens Serum Institut Bioinformatics and Microbial Genomics	Danish Covid-19 Genome Consortium	2021-12-06
EPI_ISL_7194570	2021-11-26	Europe	Denmark	B.1.617.2	Department of Bacteria, Parasites and Fungi, Statens Serum Institut, Copenhagen, Denmark	Statens Serum Institut Bioinformatics and Microbial Genomics	Danish Covid-19 Genome Consortium	2021-12-06
EPI_ISL_7194571	2021-11-26	Europe	Denmark	AY.4.2	Department of Bacteria, Parasites and Fungi, Statens Serum Institut, Copenhagen, Denmark	Statens Serum Institut Bioinformatics and Microbial Genomics	Danish Covid-19 Genome Consortium	2021-12-06
EPI_ISL_7194572	2021-11-26	Europe	Denmark	AY.102	Department of Bacteria, Parasites and Fungi, Statens Serum Institut, Copenhagen, Denmark	Statens Serum Institut Bioinformatics and Microbial Genomics	Danish Covid-19 Genome Consortium	2021-12-06
EPI_ISL_7194574	2021-11-26	Europe	Denmark	B.1.617.2	Department of Bacteria, Parasites and Fungi, Statens Serum Institut, Copenhagen, Denmark	Statens Serum Institut Bioinformatics and Microbial Genomics	Danish Covid-19 Genome Consortium	2021-12-06
EPI_ISL_7194576	2021-11-26	Europe	Denmark	AY.122	Department of Bacteria, Parasites and Fungi, Statens Serum Institut, Copenhagen, Denmark	Statens Serum Institut Bioinformatics and Microbial Genomics	Danish Covid-19 Genome Consortium	2021-12-06
EPI_ISL_7194577	2021-11-26	Europe	Denmark	AY.6	Department of Bacteria, Parasites and Fungi, Statens Serum Institut, Copenhagen, Denmark	Statens Serum Institut Bioinformatics and Microbial Genomics	Danish Covid-19 Genome Consortium	2021-12-06
EPI_ISL_7194579	2021-11-26	Europe	Denmark	AY.122	Department of Bacteria, Parasites and Fungi, Statens Serum Institut, Copenhagen, Denmark	Statens Serum Institut Bioinformatics and Microbial Genomics	Danish Covid-19 Genome Consortium	2021-12-06
EPI_ISL_7194582	2021-11-26	Europe	Denmark	B.1.617.2	Department of Bacteria, Parasites and Fungi, Statens Serum Institut, Copenhagen, Denmark	Statens Serum Institut Bioinformatics and Microbial Genomics	Danish Covid-19 Genome Consortium	2021-12-06
EPI_ISL_7194583	2021-11-26	Europe	Denmark	AY.4	Department of Bacteria, Parasites and Fungi, Statens Serum Institut, Copenhagen, Denmark	Statens Serum Institut Bioinformatics and Microbial Genomics	Danish Covid-19 Genome Consortium	2021-12-06
EPI_ISL_7194593	2021-11-26	Europe	Denmark	AY.4	Department of Bacteria, Parasites and Fungi, Statens Serum Institut, Copenhagen, Denmark	Statens Serum Institut Bioinformatics and Microbial Genomics	Danish Covid-19 Genome Consortium	2021-12-06
EPI_ISL_7194594	2021-11-26	Europe	Denmark	B.1.617.2	Department of Bacteria, Parasites and Fungi, Statens Serum Institut, Copenhagen, Denmark	Statens Serum Institut Bioinformatics and Microbial Genomics	Danish Covid-19 Genome Consortium	2021-12-06
EPI_ISL_7194595	2021-11-26	Europe	Denmark	AY.43	Department of Clinical Microbiology, Odense University Hospital, Odense, Denmark	Statens Serum Institut Bioinformatics and Microbial Genomics	Danish Covid-19 Genome Consortium	2021-12-06
EPI_ISL_7194596	2021-11-26	Europe	Denmark	AY.4	Department of Bacteria, Parasites and Fungi, Statens Serum Institut, Copenhagen, Denmark	Statens Serum Institut Bioinformatics and Microbial Genomics	Danish Covid-19 Genome Consortium	2021-12-06
EPI_ISL_7194597	2021-11-26	Europe	Denmark	AY.122	Department of Bacteria, Parasites and Fungi, Statens Serum Institut, Copenhagen, Denmark	Statens Serum Institut Bioinformatics and Microbial Genomics	Danish Covid-19 Genome Consortium	2021-12-06
EPI_ISL_7194598	2021-11-26	Europe	Denmark	AY.36	Department of Bacteria, Parasites and Fungi, Statens Serum Institut, Copenhagen, Denmark	Statens Serum Institut Bioinformatics and Microbial Genomics	Danish Covid-19 Genome Consortium	2021-12-06
EPI_ISL_7194614	2021-11-26	Europe	Denmark	AY.4	Department of Bacteria, Parasites and Fungi, Statens Serum Institut, Copenhagen, Denmark	Statens Serum Institut Bioinformatics and Microbial Genomics	Danish Covid-19 Genome Consortium	2021-12-06
EPI_ISL_7194618	2021-11-26	Europe	Denmark	AY.33	Department of Bacteria, Parasites and Fungi, Statens Serum Institut, Copenhagen, Denmark	Statens Serum Institut Bioinformatics and Microbial Genomics	Danish Covid-19 Genome Consortium	2021-12-06
EPI_ISL_7194627	2021-11-26	Europe	Denmark	AY.4	Department of Bacteria, Parasites and Fungi, Statens Serum Institut, Copenhagen, Denmark	Statens Serum Institut Bioinformatics and Microbial Genomics	Danish Covid-19 Genome Consortium	2021-12-06
EPI_ISL_7194633	2021-11-26	Europe	Denmark	AY.43	Department of Bacteria, Parasites and Fungi, Statens Serum Institut, Copenhagen, Denmark	Statens Serum Institut Bioinformatics and Microbial Genomics	Danish Covid-19 Genome Consortium	2021-12-06
EPI_ISL_7194639	2021-11-26	Europe	Denmark	AY.43	Department of Bacteria, Parasites and Fungi, Statens Serum Institut, Copenhagen, Denmark	Statens Serum Institut Bioinformatics and Microbial Genomics	Danish Covid-19 Genome Consortium	2021-12-06
EPI_ISL_7194640	2021-11-26	Europe	Denmark	AY.33	Department of Bacteria, Parasites and Fungi, Statens Serum Institut, Copenhagen, Denmark	Statens Serum Institut Bioinformatics and Microbial Genomics	Danish Covid-19 Genome Consortium	2021-12-06
EPI_ISL_7194641	2021-11-26	Europe	Denmark	AY.121	Department of Bacteria, Parasites and Fungi, Statens Serum Institut, Copenhagen, Denmark	Statens Serum Institut Bioinformatics and Microbial Genomics	Danish Covid-19 Genome Consortium	2021-12-06
EPI_ISL_7194643	2021-11-26	Europe	Denmark	AY.48	Department of Bacteria, Parasites and Fungi, Statens Serum Institut, Copenhagen, Denmark	Statens Serum Institut Bioinformatics and Microbial Genomics	Danish Covid-19 Genome Consortium	2021-12-06
EPI_ISL_7194644	2021-11-26	Europe	Denmark	AY.43	Department of Bacteria, Parasites and Fungi, Statens Serum Institut, Copenhagen, Denmark	Statens Serum Institut Bioinformatics and Microbial Genomics	Danish Covid-19 Genome Consortium	2021-12-06
EPI_ISL_7194645	2021-11-26	Europe	Denmark	AY.92	Department of Bacteria, Parasites and Fungi, Statens Serum Institut, Copenhagen, Denmark	Statens Serum Institut Bioinformatics and Microbial Genomics	Danish Covid-19 Genome Consortium	2021-12-06
EPI_ISL_7194646	2021-11-26	Europe	Denmark	B.1.617.2	Department of Bacteria, Parasites and Fungi, Statens Serum Institut, Copenhagen, Denmark	Statens Serum Institut Bioinformatics and Microbial Genomics	Danish Covid-19 Genome Consortium	2021-12-06
EPI_ISL_7194649	2021-11-26	Europe	Denmark	AY.111	Department of Bacteria, Parasites and Fungi, Statens Serum Institut, Copenhagen, Denmark	Statens Serum Institut Bioinformatics and Microbial Genomics	Danish Covid-19 Genome Consortium	2021-12-06
EPI_ISL_7194651	2021-11-26	Europe	Denmark	AY.4	Department of Bacteria, Parasites and Fungi, Statens Serum Institut, Copenhagen, Denmark	Statens Serum Institut Bioinformatics and Microbial Genomics	Danish Covid-19 Genome Consortium	2021-12-06
EPI_ISL_7194654	2021-11-26	Europe	Denmark	AY.4	Department of Bacteria, Parasites and Fungi, Statens Serum Institut, Copenhagen, Denmark	Statens Serum Institut Bioinformatics and Microbial Genomics	Danish Covid-19 Genome Consortium	2021-12-06
EPI_ISL_7194656	2021-11-26	Europe	Denmark	AY.122	Department of Bacteria, Parasites and Fungi, Statens Serum Institut, Copenhagen, Denmark	Statens Serum Institut Bioinformatics and Microbial Genomics	Danish Covid-19 Genome Consortium	2021-12-06
EPI_ISL_7194657	2021-11-26	Europe	Denmark	AY.4	Department of Bacteria, Parasites and Fungi, Statens Serum Institut, Copenhagen, Denmark	Statens Serum Institut Bioinformatics and Microbial Genomics	Danish Covid-19 Genome Consortium	2021-12-06
EPI_ISL_7194659	2021-11-26	Europe	Denmark	AY.4	Department of Bacteria, Parasites and Fungi, Statens Serum Institut, Copenhagen, Denmark	Statens Serum Institut Bioinformatics and Microbial Genomics	Danish Covid-19 Genome Consortium	2021-12-06
EPI_ISL_7194671	2021-11-26	Europe	Denmark	AY.39	Department of Bacteria, Parasites and Fungi, Statens Serum Institut, Copenhagen, Denmark	Statens Serum Institut Bioinformatics and Microbial Genomics	Danish Covid-19 Genome Consortium	2021-12-06
EPI_ISL_7194673	2021-11-26	Europe	Denmark	AY.43	Department of Bacteria, Parasites and Fungi, Statens Serum Institut, Copenhagen, Denmark	Statens Serum Institut Bioinformatics and Microbial Genomics	Danish Covid-19 Genome Consortium	2021-12-06
EPI_ISL_7194676	2021-11-26	Europe	Denmark	AY.122	Department of Bacteria, Parasites and Fungi, Statens Serum Institut, Copenhagen, Denmark	Statens Serum Institut Bioinformatics and Microbial Genomics	Danish Covid-19 Genome Consortium	2021-12-06
EPI_ISL_7194678	2021-11-26	Europe	Denmark	AY.36	Department of Bacteria, Parasites and Fungi, Statens Serum Institut, Copenhagen, Denmark	Statens Serum Institut Bioinformatics and Microbial Genomics	Danish Covid-19 Genome Consortium	2021-12-06
EPI_ISL_7194680	2021-11-26	Europe	Denmark	B.1.617.2	Department of Bacteria, Parasites and Fungi, Statens Serum Institut, Copenhagen, Denmark	Statens Serum Institut Bioinformatics and Microbial Genomics	Danish Covid-19 Genome Consortium	2021-12-06
EPI_ISL_7194683	2021-11-26	Europe	Denmark	AY.122.1	Department of Bacteria, Parasites and Fungi, Statens Serum Institut, Copenhagen, Denmark	Statens Serum Institut Bioinformatics and Microbial Genomics	Danish Covid-19 Genome Consortium	2021-12-06
EPI_ISL_7194684	2021-11-26	Europe	Denmark	AY.4	Department of Bacteria, Parasites and Fungi, Statens Serum Institut, Copenhagen, Denmark	Statens Serum Institut Bioinformatics and Microbial Genomics	Danish Covid-19 Genome Consortium	2021-12-06
EPI_ISL_7194688	2021-11-26	Europe	Denmark	AY.122	Department of Bacteria, Parasites and Fungi, Statens Serum Institut, Copenhagen, Denmark	Statens Serum Institut Bioinformatics and Microbial Genomics	Danish Covid-19 Genome Consortium	2021-12-06
EPI_ISL_7194694	2021-11-26	Europe	Denmark	AY.4	Department of Bacteria, Parasites and Fungi, Statens Serum Institut, Copenhagen, Denmark	Statens Serum Institut Bioinformatics and Microbial Genomics	Danish Covid-19 Genome Consortium	2021-12-06
EPI_ISL_7194699	2021-11-26	Europe	Denmark	AY.4	Department of Bacteria, Parasites and Fungi, Statens Serum Institut, Copenhagen, Denmark	Statens Serum Institut Bioinformatics and Microbial Genomics	Danish Covid-19 Genome Consortium	2021-12-06
EPI_ISL_7194711	2021-11-26	Europe	Denmark	AY.122	Department of Bacteria, Parasites and Fungi, Statens Serum Institut, Copenhagen, Denmark	Statens Serum Institut Bioinformatics and Microbial Genomics	Danish Covid-19 Genome Consortium	2021-12-06
EPI_ISL_7194712	2021-11-26	Europe	Denmark	AY.80	Department of Bacteria, Parasites and Fungi, Statens Serum Institut, Copenhagen, Denmark	Statens Serum Institut Bioinformatics and Microbial Genomics	Danish Covid-19 Genome Consortium	2021-12-06
EPI_ISL_7194717	2021-11-26	Europe	Denmark	AY.43	Department of Bacteria, Parasites and Fungi, Statens Serum Institut, Copenhagen, Denmark	Statens Serum Institut Bioinformatics and Microbial Genomics	Danish Covid-19 Genome Consortium	2021-12-06
EPI_ISL_7194722	2021-11-26	Europe	Denmark	AY.4	Department of Bacteria, Parasites and Fungi, Statens Serum Institut, Copenhagen, Denmark	Statens Serum Institut Bioinformatics and Microbial Genomics	Danish Covid-19 Genome Consortium	2021-12-06
EPI_ISL_7194726	2021-11-26	Europe	Denmark	B.1.617.2	Department of Bacteria, Parasites and Fungi, Statens Serum Institut, Copenhagen, Denmark	Statens Serum Institut Bioinformatics and Microbial Genomics	Danish Covid-19 Genome Consortium	2021-12-06
EPI_ISL_7194730	2021-11-26	Europe	Denmark	AY.122	Department of Bacteria, Parasites and Fungi, Statens Serum Institut, Copenhagen, Denmark	Statens Serum Institut Bioinformatics and Microbial Genomics	Danish Covid-19 Genome Consortium	2021-12-06
EPI_ISL_7194731	2021-11-26	Europe	Denmark	AY.43	Department of Bacteria, Parasites and Fungi, Statens Serum Institut, Copenhagen, Denmark	Statens Serum Institut Bioinformatics and Microbial Genomics	Danish Covid-19 Genome Consortium	2021-12-06
EPI_ISL_7194732	2021-11-26	Europe	Denmark	AY.43	Department of Bacteria, Parasites and Fungi, Statens Serum Institut, Copenhagen, Denmark	Statens Serum Institut Bioinformatics and Microbial Genomics	Danish Covid-19 Genome Consortium	2021-12-06
EPI_ISL_7194739	2021-11-26	Europe	Denmark	AY.98.1	Department of Bacteria, Parasites and Fungi, Statens Serum Institut, Copenhagen, Denmark	Statens Serum Institut Bioinformatics and Microbial Genomics	Danish Covid-19 Genome Consortium	2021-12-06
EPI_ISL_7194740	2021-11-26	Europe	Denmark	AY.43	Department of Bacteria, Parasites and Fungi, Statens Serum Institut, Copenhagen, Denmark	Statens Serum Institut Bioinformatics and Microbial Genomics	Danish Covid-19 Genome Consortium	2021-12-06
EPI_ISL_7194743	2021-11-26	Europe	Denmark	AY.122	Department of Bacteria, Parasites and Fungi, Statens Serum Institut, Copenhagen, Denmark	Statens Serum Institut Bioinformatics and Microbial Genomics	Danish Covid-19 Genome Consortium	2021-12-06
EPI_ISL_7194745	2021-11-26	Europe	Denmark	AY.39	Department of Bacteria, Parasites and Fungi, Statens Serum Institut, Copenhagen, Denmark	Statens Serum Institut Bioinformatics and Microbial Genomics	Danish Covid-19 Genome Consortium	2021-12-06
EPI_ISL_7194749	2021-11-26	Europe	Denmark	AY.4	Department of Bacteria, Parasites and Fungi, Statens Serum Institut, Copenhagen, Denmark	Statens Serum Institut Bioinformatics and Microbial Genomics	Danish Covid-19 Genome Consortium	2021-12-06
EPI_ISL_7194753	2021-11-26	Europe	Denmark	AY.4	Department of Bacteria, Parasites and Fungi, Statens Serum Institut, Copenhagen, Denmark	Statens Serum Institut Bioinformatics and Microbial Genomics	Danish Covid-19 Genome Consortium	2021-12-06
EPI_ISL_7194764	2021-11-26	Europe	Denmark	AY.111	Department of Bacteria, Parasites and Fungi, Statens Serum Institut, Copenhagen, Denmark	Statens Serum Institut Bioinformatics and Microbial Genomics	Danish Covid-19 Genome Consortium	2021-12-06
EPI_ISL_7194773	2021-11-26	Europe	Denmark	AY.43	Department of Bacteria, Parasites and Fungi, Statens Serum Institut, Copenhagen, Denmark	Statens Serum Institut Bioinformatics and Microbial Genomics	Danish Covid-19 Genome Consortium	2021-12-06
EPI_ISL_7194776	2021-11-26	Europe	Denmark	AY.122	Department of Bacteria, Parasites and Fungi, Statens Serum Institut, Copenhagen, Denmark	Statens Serum Institut Bioinformatics and Microbial Genomics	Danish Covid-19 Genome Consortium	2021-12-06
EPI_ISL_7194781	2021-11-26	Europe	Denmark	AY.4	Department of Bacteria, Parasites and Fungi, Statens Serum Institut, Copenhagen, Denmark	Statens Serum Institut Bioinformatics and Microbial Genomics	Danish Covid-19 Genome Consortium	2021-12-06
EPI_ISL_7194798	2021-11-26	Europe	Denmark	AY.46	Department of Bacteria, Parasites and Fungi, Statens Serum Institut, Copenhagen, Denmark	Statens Serum Institut Bioinformatics and Microbial Genomics	Danish Covid-19 Genome Consortium	2021-12-06
EPI_ISL_7194799	2021-11-26	Europe	Denmark	AY.122	Department of Bacteria, Parasites and Fungi, Statens Serum Institut, Copenhagen, Denmark	Statens Serum Institut Bioinformatics and Microbial Genomics	Danish Covid-19 Genome Consortium	2021-12-06
EPI_ISL_7194808	2021-11-26	Europe	Denmark	AY.4	Department of Bacteria, Parasites and Fungi, Statens Serum Institut, Copenhagen, Denmark	Statens Serum Institut Bioinformatics and Microbial Genomics	Danish Covid-19 Genome Consortium	2021-12-06
EPI_ISL_7194811	2021-11-26	Europe	Denmark	AY.39	Department of Bacteria, Parasites and Fungi, Statens Serum Institut, Copenhagen, Denmark	Statens Serum Institut Bioinformatics and Microbial Genomics	Danish Covid-19 Genome Consortium	2021-12-06
EPI_ISL_7194812	2021-11-26	Europe	Denmark	AY.5	Department of Bacteria, Parasites and Fungi, Statens Serum Institut, Copenhagen, Denmark	Statens Serum Institut Bioinformatics and Microbial Genomics	Danish Covid-19 Genome Consortium	2021-12-06
EPI_ISL_7194814	2021-11-26	Europe	Denmark	AY.43	Department of Bacteria, Parasites and Fungi, Statens Serum Institut, Copenhagen, Denmark	Statens Serum Institut Bioinformatics and Microbial Genomics	Danish Covid-19 Genome Consortium	2021-12-06
EPI_ISL_7194821	2021-11-26	Europe	Denmark	AY.4	Department of Bacteria, Parasites and Fungi, Statens Serum Institut, Copenhagen, Denmark	Statens Serum Institut Bioinformatics and Microbial Genomics	Danish Covid-19 Genome Consortium	2021-12-06
EPI_ISL_7194824	2021-11-26	Europe	Denmark	AY.46	Department of Bacteria, Parasites and Fungi, Statens Serum Institut, Copenhagen, Denmark	Statens Serum Institut Bioinformatics and Microbial Genomics	Danish Covid-19 Genome Consortium	2021-12-06
EPI_ISL_7194825	2021-11-26	Europe	Denmark	AY.122	Department of Bacteria, Parasites and Fungi, Statens Serum Institut, Copenhagen, Denmark	Statens Serum Institut Bioinformatics and Microbial Genomics	Danish Covid-19 Genome Consortium	2021-12-06
EPI_ISL_7194826	2021-11-26	Europe	Denmark	AY.4.2	Department of Bacteria, Parasites and Fungi, Statens Serum Institut, Copenhagen, Denmark	Statens Serum Institut Bioinformatics and Microbial Genomics	Danish Covid-19 Genome Consortium	2021-12-06
EPI_ISL_7194827	2021-11-26	Europe	Denmark	AY.4	Department of Bacteria, Parasites and Fungi, Statens Serum Institut, Copenhagen, Denmark	Statens Serum Institut Bioinformatics and Microbial Genomics	Danish Covid-19 Genome Consortium	2021-12-06
EPI_ISL_7194828	2021-11-26	Europe	Denmark	AY.4	Department of Bacteria, Parasites and Fungi, Statens Serum Institut, Copenhagen, Denmark	Statens Serum Institut Bioinformatics and Microbial Genomics	Danish Covid-19 Genome Consortium	2021-12-06
EPI_ISL_7194829	2021-11-26	Europe	Denmark	AY.46	Department of Bacteria, Parasites and Fungi, Statens Serum Institut, Copenhagen, Denmark	Statens Serum Institut Bioinformatics and Microbial Genomics	Danish Covid-19 Genome Consortium	2021-12-06
EPI_ISL_7194834	2021-11-26	Europe	Denmark	AY.4.5	Department of Bacteria, Parasites and Fungi, Statens Serum Institut, Copenhagen, Denmark	Statens Serum Institut Bioinformatics and Microbial Genomics	Danish Covid-19 Genome Consortium	2021-12-06
EPI_ISL_7194837	2021-11-26	Europe	Denmark	AY.43	Department of Bacteria, Parasites and Fungi, Statens Serum Institut, Copenhagen, Denmark	Statens Serum Institut Bioinformatics and Microbial Genomics	Danish Covid-19 Genome Consortium	2021-12-06
EPI_ISL_7194840	2021-11-26	Europe	Denmark	AY.43	Department of Bacteria, Parasites and Fungi, Statens Serum Institut, Copenhagen, Denmark	Statens Serum Institut Bioinformatics and Microbial Genomics	Danish Covid-19 Genome Consortium	2021-12-06
EPI_ISL_7194841	2021-11-26	Europe	Denmark	AY.46	Department of Bacteria, Parasites and Fungi, Statens Serum Institut, Copenhagen, Denmark	Statens Serum Institut Bioinformatics and Microbial Genomics	Danish Covid-19 Genome Consortium	2021-12-06
EPI_ISL_7194842	2021-11-26	Europe	Denmark	AY.4	Department of Bacteria, Parasites and Fungi, Statens Serum Institut, Copenhagen, Denmark	Statens Serum Institut Bioinformatics and Microbial Genomics	Danish Covid-19 Genome Consortium	2021-12-06
EPI_ISL_7194843	2021-11-26	Europe	Denmark	AY.4	Department of Bacteria, Parasites and Fungi, Statens Serum Institut, Copenhagen, Denmark	Statens Serum Institut Bioinformatics and Microbial Genomics	Danish Covid-19 Genome Consortium	2021-12-06
EPI_ISL_7194844	2021-11-26	Europe	Denmark	AY.36	Department of Bacteria, Parasites and Fungi, Statens Serum Institut, Copenhagen, Denmark	Statens Serum Institut Bioinformatics and Microbial Genomics	Danish Covid-19 Genome Consortium	2021-12-06
EPI_ISL_7194845	2021-11-26	Europe	Denmark	AY.4	Department of Bacteria, Parasites and Fungi, Statens Serum Institut, Copenhagen, Denmark	Statens Serum Institut Bioinformatics and Microbial Genomics	Danish Covid-19 Genome Consortium	2021-12-06
EPI_ISL_7194846	2021-11-26	Europe	Denmark	AY.4	Department of Bacteria, Parasites and Fungi, Statens Serum Institut, Copenhagen, Denmark	Statens Serum Institut Bioinformatics and Microbial Genomics	Danish Covid-19 Genome Consortium	2021-12-06
EPI_ISL_7194847	2021-11-26	Europe	Denmark	AY.4	Department of Bacteria, Parasites and Fungi, Statens Serum Institut, Copenhagen, Denmark	Statens Serum Institut Bioinformatics and Microbial Genomics	Danish Covid-19 Genome Consortium	2021-12-06
EPI_ISL_7194848	2021-11-26	Europe	Denmark	AY.4	Department of Bacteria, Parasites and Fungi, Statens Serum Institut, Copenhagen, Denmark	Statens Serum Institut Bioinformatics and Microbial Genomics	Danish Covid-19 Genome Consortium	2021-12-06
EPI_ISL_7194850	2021-11-26	Europe	Denmark	AY.43	Department of Bacteria, Parasites and Fungi, Statens Serum Institut, Copenhagen, Denmark	Statens Serum Institut Bioinformatics and Microbial Genomics	Danish Covid-19 Genome Consortium	2021-12-06
EPI_ISL_7194852	2021-11-26	Europe	Denmark	AY.43	Department of Bacteria, Parasites and Fungi, Statens Serum Institut, Copenhagen, Denmark	Statens Serum Institut Bioinformatics and Microbial Genomics	Danish Covid-19 Genome Consortium	2021-12-06
EPI_ISL_7194853	2021-11-26	Europe	Denmark	AY.43	Department of Bacteria, Parasites and Fungi, Statens Serum Institut, Copenhagen, Denmark	Statens Serum Institut Bioinformatics and Microbial Genomics	Danish Covid-19 Genome Consortium	2021-12-06
EPI_ISL_7194854	2021-11-26	Europe	Denmark	AY.4	Department of Bacteria, Parasites and Fungi, Statens Serum Institut, Copenhagen, Denmark	Statens Serum Institut Bioinformatics and Microbial Genomics	Danish Covid-19 Genome Consortium	2021-12-06
EPI_ISL_7194855	2021-11-26	Europe	Denmark	AY.4	Department of Bacteria, Parasites and Fungi, Statens Serum Institut, Copenhagen, Denmark	Statens Serum Institut Bioinformatics and Microbial Genomics	Danish Covid-19 Genome Consortium	2021-12-06
EPI_ISL_7194856	2021-11-26	Europe	Denmark	AY.4	Department of Bacteria, Parasites and Fungi, Statens Serum Institut, Copenhagen, Denmark	Statens Serum Institut Bioinformatics and Microbial Genomics	Danish Covid-19 Genome Consortium	2021-12-06
EPI_ISL_7194857	2021-11-26	Europe	Denmark	AY.4	Department of Bacteria, Parasites and Fungi, Statens Serum Institut, Copenhagen, Denmark	Statens Serum Institut Bioinformatics and Microbial Genomics	Danish Covid-19 Genome Consortium	2021-12-06
EPI_ISL_7194858	2021-11-26	Europe	Denmark	AY.98	Department of Bacteria, Parasites and Fungi, Statens Serum Institut, Copenhagen, Denmark	Statens Serum Institut Bioinformatics and Microbial Genomics	Danish Covid-19 Genome Consortium	2021-12-06
EPI_ISL_7194859	2021-11-26	Europe	Denmark	AY.43	Department of Bacteria, Parasites and Fungi, Statens Serum Institut, Copenhagen, Denmark	Statens Serum Institut Bioinformatics and Microbial Genomics	Danish Covid-19 Genome Consortium	2021-12-06
EPI_ISL_7358290	2021-11-26	Europe	Denmark	AY.4	Department of Bacteria, Parasites and Fungi, Statens Serum Institut, Copenhagen, Denmark	Statens Serum Institut Bioinformatics and Microbial Genomics	Danish Covid-19 Genome Consortium	2021-12-08
EPI_ISL_7358381	2021-11-26	Europe	Denmark	AY.122	Department of Bacteria, Parasites and Fungi, Statens Serum Institut, Copenhagen, Denmark	Statens Serum Institut Bioinformatics and Microbial Genomics	Danish Covid-19 Genome Consortium	2021-12-08
EPI_ISL_7358594	2021-11-26	Europe	Denmark	AY.4	Department of Bacteria, Parasites and Fungi, Statens Serum Institut, Copenhagen, Denmark	Statens Serum Institut Bioinformatics and Microbial Genomics	Danish Covid-19 Genome Consortium	2021-12-08
EPI_ISL_7358621	2021-11-26	Europe	Denmark	AY.122	Department of Bacteria, Parasites and Fungi, Statens Serum Institut, Copenhagen, Denmark	Statens Serum Institut Bioinformatics and Microbial Genomics	Danish Covid-19 Genome Consortium	2021-12-08
EPI_ISL_7358736	2021-11-26	Europe	Denmark	AY.33	Department of Bacteria, Parasites and Fungi, Statens Serum Institut, Copenhagen, Denmark	Statens Serum Institut Bioinformatics and Microbial Genomics	Danish Covid-19 Genome Consortium	2021-12-08
EPI_ISL_7358824	2021-11-26	Europe	Denmark	AY.43	Department of Bacteria, Parasites and Fungi, Statens Serum Institut, Copenhagen, Denmark	Statens Serum Institut Bioinformatics and Microbial Genomics	Danish Covid-19 Genome Consortium	2021-12-08
EPI_ISL_7358932	2021-11-26	Europe	Denmark	AY.122.1	Department of Bacteria, Parasites and Fungi, Statens Serum Institut, Copenhagen, Denmark	Statens Serum Institut Bioinformatics and Microbial Genomics	Danish Covid-19 Genome Consortium	2021-12-08
EPI_ISL_7358949	2021-11-26	Europe	Denmark	AY.36	Department of Bacteria, Parasites and Fungi, Statens Serum Institut, Copenhagen, Denmark	Statens Serum Institut Bioinformatics and Microbial Genomics	Danish Covid-19 Genome Consortium	2021-12-08
EPI_ISL_7358960	2021-11-26	Europe	Denmark	AY.4	Department of Clinical Microbiology, Odense University Hospital, Odense, Denmark	Statens Serum Institut Bioinformatics and Microbial Genomics	Danish Covid-19 Genome Consortium	2021-12-08
EPI_ISL_7359071	2021-11-26	Europe	Denmark	AY.43	Department of Bacteria, Parasites and Fungi, Statens Serum Institut, Copenhagen, Denmark	Statens Serum Institut Bioinformatics and Microbial Genomics	Danish Covid-19 Genome Consortium	2021-12-08
EPI_ISL_7359080	2021-11-26	Europe	Denmark	AY.4	Department of Bacteria, Parasites and Fungi, Statens Serum Institut, Copenhagen, Denmark	Statens Serum Institut Bioinformatics and Microbial Genomics	Danish Covid-19 Genome Consortium	2021-12-08
EPI_ISL_7359180	2021-11-26	Europe	Denmark	B.1.617.2	Department of Bacteria, Parasites and Fungi, Statens Serum Institut, Copenhagen, Denmark	Statens Serum Institut Bioinformatics and Microbial Genomics	Danish Covid-19 Genome Consortium	2021-12-08
EPI_ISL_7359248	2021-11-26	Europe	Denmark	AY.122	Department of Clinical Microbiology, Odense University Hospital, Odense, Denmark	Statens Serum Institut Bioinformatics and Microbial Genomics	Danish Covid-19 Genome Consortium	2021-12-08
EPI_ISL_7359293	2021-11-26	Europe	Denmark	AY.46.6	Department of Bacteria, Parasites and Fungi, Statens Serum Institut, Copenhagen, Denmark	Statens Serum Institut Bioinformatics and Microbial Genomics	Danish Covid-19 Genome Consortium	2021-12-08
EPI_ISL_7359298	2021-11-26	Europe	Denmark	AY.43	Department of Bacteria, Parasites and Fungi, Statens Serum Institut, Copenhagen, Denmark	Statens Serum Institut Bioinformatics and Microbial Genomics	Danish Covid-19 Genome Consortium	2021-12-08
EPI_ISL_7359336	2021-11-26	Europe	Denmark	AY.122	Department of Bacteria, Parasites and Fungi, Statens Serum Institut, Copenhagen, Denmark	Statens Serum Institut Bioinformatics and Microbial Genomics	Danish Covid-19 Genome Consortium	2021-12-08
EPI_ISL_7359382	2021-11-26	Europe	Denmark	AY.122	Department of Bacteria, Parasites and Fungi, Statens Serum Institut, Copenhagen, Denmark	Statens Serum Institut Bioinformatics and Microbial Genomics	Danish Covid-19 Genome Consortium	2021-12-08
EPI_ISL_7359399	2021-11-26	Europe	Denmark	AY.4	Department of Bacteria, Parasites and Fungi, Statens Serum Institut, Copenhagen, Denmark	Statens Serum Institut Bioinformatics and Microbial Genomics	Danish Covid-19 Genome Consortium	2021-12-08
EPI_ISL_7359402	2021-11-26	Europe	Denmark	AY.43	Department of Bacteria, Parasites and Fungi, Statens Serum Institut, Copenhagen, Denmark	Statens Serum Institut Bioinformatics and Microbial Genomics	Danish Covid-19 Genome Consortium	2021-12-08
EPI_ISL_7359429	2021-11-26	Europe	Denmark	AY.80	Department of Bacteria, Parasites and Fungi, Statens Serum Institut, Copenhagen, Denmark	Statens Serum Institut Bioinformatics and Microbial Genomics	Danish Covid-19 Genome Consortium	2021-12-08
EPI_ISL_7359435	2021-11-26	Europe	Denmark	AY.122.1	Department of Bacteria, Parasites and Fungi, Statens Serum Institut, Copenhagen, Denmark	Statens Serum Institut Bioinformatics and Microbial Genomics	Danish Covid-19 Genome Consortium	2021-12-08
EPI_ISL_7359447	2021-11-26	Europe	Denmark	AY.4	Department of Bacteria, Parasites and Fungi, Statens Serum Institut, Copenhagen, Denmark	Statens Serum Institut Bioinformatics and Microbial Genomics	Danish Covid-19 Genome Consortium	2021-12-08
EPI_ISL_7359464	2021-11-26	Europe	Denmark	AY.122	Department of Bacteria, Parasites and Fungi, Statens Serum Institut, Copenhagen, Denmark	Statens Serum Institut Bioinformatics and Microbial Genomics	Danish Covid-19 Genome Consortium	2021-12-08
EPI_ISL_7359472	2021-11-26	Europe	Denmark	AY.4	Department of Clinical Microbiology, Odense University Hospital, Odense, Denmark	Statens Serum Institut Bioinformatics and Microbial Genomics	Danish Covid-19 Genome Consortium	2021-12-08
EPI_ISL_7359479	2021-11-26	Europe	Denmark	AY.122	Department of Bacteria, Parasites and Fungi, Statens Serum Institut, Copenhagen, Denmark	Statens Serum Institut Bioinformatics and Microbial Genomics	Danish Covid-19 Genome Consortium	2021-12-08
EPI_ISL_7359480	2021-11-26	Europe	Denmark	AY.36	Department of Bacteria, Parasites and Fungi, Statens Serum Institut, Copenhagen, Denmark	Statens Serum Institut Bioinformatics and Microbial Genomics	Danish Covid-19 Genome Consortium	2021-12-08
EPI_ISL_7359522	2021-11-26	Europe	Denmark	AY.122	Department of Bacteria, Parasites and Fungi, Statens Serum Institut, Copenhagen, Denmark	Statens Serum Institut Bioinformatics and Microbial Genomics	Danish Covid-19 Genome Consortium	2021-12-08
EPI_ISL_7359602	2021-11-26	Europe	Denmark	AY.4	Department of Bacteria, Parasites and Fungi, Statens Serum Institut, Copenhagen, Denmark	Statens Serum Institut Bioinformatics and Microbial Genomics	Danish Covid-19 Genome Consortium	2021-12-08
EPI_ISL_7359668	2021-11-26	Europe	Denmark	AY.43	Department of Bacteria, Parasites and Fungi, Statens Serum Institut, Copenhagen, Denmark	Statens Serum Institut Bioinformatics and Microbial Genomics	Danish Covid-19 Genome Consortium	2021-12-08
EPI_ISL_7359693	2021-11-26	Europe	Denmark	B.1.617.2	Department of Clinical Microbiology, Odense University Hospital, Odense, Denmark	Statens Serum Institut Bioinformatics and Microbial Genomics	Danish Covid-19 Genome Consortium	2021-12-08
EPI_ISL_7359712	2021-11-26	Europe	Denmark	AY.5	Department of Bacteria, Parasites and Fungi, Statens Serum Institut, Copenhagen, Denmark	Statens Serum Institut Bioinformatics and Microbial Genomics	Danish Covid-19 Genome Consortium	2021-12-08
EPI_ISL_7359774	2021-11-26	Europe	Denmark	AY.4	Department of Bacteria, Parasites and Fungi, Statens Serum Institut, Copenhagen, Denmark	Statens Serum Institut Bioinformatics and Microbial Genomics	Danish Covid-19 Genome Consortium	2021-12-08
EPI_ISL_7359889	2021-11-26	Europe	Denmark	AY.122	Department of Bacteria, Parasites and Fungi, Statens Serum Institut, Copenhagen, Denmark	Statens Serum Institut Bioinformatics and Microbial Genomics	Danish Covid-19 Genome Consortium	2021-12-08
EPI_ISL_7359979	2021-11-26	Europe	Denmark	AY.122	Department of Bacteria, Parasites and Fungi, Statens Serum Institut, Copenhagen, Denmark	Statens Serum Institut Bioinformatics and Microbial Genomics	Danish Covid-19 Genome Consortium	2021-12-08
EPI_ISL_7360007	2021-11-26	Europe	Denmark	AY.4.2.1	Department of Bacteria, Parasites and Fungi, Statens Serum Institut, Copenhagen, Denmark	Statens Serum Institut Bioinformatics and Microbial Genomics	Danish Covid-19 Genome Consortium	2021-12-08
EPI_ISL_7360056	2021-11-26	Europe	Denmark	B.1.617.2	Department of Bacteria, Parasites and Fungi, Statens Serum Institut, Copenhagen, Denmark	Statens Serum Institut Bioinformatics and Microbial Genomics	Danish Covid-19 Genome Consortium	2021-12-08
EPI_ISL_7360162	2021-11-26	Europe	Denmark	B.1.617.2	Department of Clinical Microbiology, Odense University Hospital, Odense, Denmark	Statens Serum Institut Bioinformatics and Microbial Genomics	Danish Covid-19 Genome Consortium	2021-12-08
EPI_ISL_7360243	2021-11-26	Europe	Denmark	AY.122	Department of Bacteria, Parasites and Fungi, Statens Serum Institut, Copenhagen, Denmark	Statens Serum Institut Bioinformatics and Microbial Genomics	Danish Covid-19 Genome Consortium	2021-12-08
EPI_ISL_7360305	2021-11-26	Europe	Denmark	AY.46.6	Department of Bacteria, Parasites and Fungi, Statens Serum Institut, Copenhagen, Denmark	Statens Serum Institut Bioinformatics and Microbial Genomics	Danish Covid-19 Genome Consortium	2021-12-08
EPI_ISL_7360328	2021-11-26	Europe	Denmark	AY.4	Department of Clinical Microbiology, Odense University Hospital, Odense, Denmark	Statens Serum Institut Bioinformatics and Microbial Genomics	Danish Covid-19 Genome Consortium	2021-12-08
EPI_ISL_7360333	2021-11-26	Europe	Denmark	AY.43	Department of Bacteria, Parasites and Fungi, Statens Serum Institut, Copenhagen, Denmark	Statens Serum Institut Bioinformatics and Microbial Genomics	Danish Covid-19 Genome Consortium	2021-12-08
EPI_ISL_7360342	2021-11-26	Europe	Denmark	AY.42	Department of Clinical Microbiology, Odense University Hospital, Odense, Denmark	Statens Serum Institut Bioinformatics and Microbial Genomics	Danish Covid-19 Genome Consortium	2021-12-08
EPI_ISL_7269525	2021-11-26	Europe	Denmark	AY.4	Department of Bacteria, Parasites and Fungi, Statens Serum Institut, Copenhagen, Denmark	Statens Serum Institut Bioinformatics and Microbial Genomics	Danish Covid-19 Genome Consortium	2021-12-07
EPI_ISL_7269531	2021-11-26	Europe	Denmark	AY.4	Department of Bacteria, Parasites and Fungi, Statens Serum Institut, Copenhagen, Denmark	Statens Serum Institut Bioinformatics and Microbial Genomics	Danish Covid-19 Genome Consortium	2021-12-07
EPI_ISL_7269536	2021-11-26	Europe	Denmark	AY.122	Department of Bacteria, Parasites and Fungi, Statens Serum Institut, Copenhagen, Denmark	Statens Serum Institut Bioinformatics and Microbial Genomics	Danish Covid-19 Genome Consortium	2021-12-07
EPI_ISL_7269544	2021-11-26	Europe	Denmark	AY.7.1	Department of Bacteria, Parasites and Fungi, Statens Serum Institut, Copenhagen, Denmark	Statens Serum Institut Bioinformatics and Microbial Genomics	Danish Covid-19 Genome Consortium	2021-12-07
EPI_ISL_7269554	2021-11-26	Europe	Denmark	AY.4	Department of Bacteria, Parasites and Fungi, Statens Serum Institut, Copenhagen, Denmark	Statens Serum Institut Bioinformatics and Microbial Genomics	Danish Covid-19 Genome Consortium	2021-12-07
EPI_ISL_7269557	2021-11-26	Europe	Denmark	AY.4	Department of Bacteria, Parasites and Fungi, Statens Serum Institut, Copenhagen, Denmark	Statens Serum Institut Bioinformatics and Microbial Genomics	Danish Covid-19 Genome Consortium	2021-12-07
EPI_ISL_7269581	2021-11-26	Europe	Denmark	AY.43	Department of Bacteria, Parasites and Fungi, Statens Serum Institut, Copenhagen, Denmark	Statens Serum Institut Bioinformatics and Microbial Genomics	Danish Covid-19 Genome Consortium	2021-12-07
EPI_ISL_7269582	2021-11-26	Europe	Denmark	AY.43	Department of Bacteria, Parasites and Fungi, Statens Serum Institut, Copenhagen, Denmark	Statens Serum Institut Bioinformatics and Microbial Genomics	Danish Covid-19 Genome Consortium	2021-12-07
EPI_ISL_7269595	2021-11-26	Europe	Denmark	AY.4	Department of Bacteria, Parasites and Fungi, Statens Serum Institut, Copenhagen, Denmark	Statens Serum Institut Bioinformatics and Microbial Genomics	Danish Covid-19 Genome Consortium	2021-12-07
EPI_ISL_7269607	2021-11-26	Europe	Denmark	AY.4	Department of Bacteria, Parasites and Fungi, Statens Serum Institut, Copenhagen, Denmark	Statens Serum Institut Bioinformatics and Microbial Genomics	Danish Covid-19 Genome Consortium	2021-12-07
EPI_ISL_7269620	2021-11-26	Europe	Denmark	AY.80	Department of Bacteria, Parasites and Fungi, Statens Serum Institut, Copenhagen, Denmark	Statens Serum Institut Bioinformatics and Microbial Genomics	Danish Covid-19 Genome Consortium	2021-12-07
EPI_ISL_7269633	2021-11-26	Europe	Denmark	AY.4.2	Department of Bacteria, Parasites and Fungi, Statens Serum Institut, Copenhagen, Denmark	Statens Serum Institut Bioinformatics and Microbial Genomics	Danish Covid-19 Genome Consortium	2021-12-07
EPI_ISL_7269639	2021-11-26	Europe	Denmark	AY.43	Department of Bacteria, Parasites and Fungi, Statens Serum Institut, Copenhagen, Denmark	Statens Serum Institut Bioinformatics and Microbial Genomics	Danish Covid-19 Genome Consortium	2021-12-07
EPI_ISL_7269642	2021-11-26	Europe	Denmark	AY.43	Department of Bacteria, Parasites and Fungi, Statens Serum Institut, Copenhagen, Denmark	Statens Serum Institut Bioinformatics and Microbial Genomics	Danish Covid-19 Genome Consortium	2021-12-07
EPI_ISL_7269652	2021-11-26	Europe	Denmark	AY.102	Department of Bacteria, Parasites and Fungi, Statens Serum Institut, Copenhagen, Denmark	Statens Serum Institut Bioinformatics and Microbial Genomics	Danish Covid-19 Genome Consortium	2021-12-07
EPI_ISL_7269658	2021-11-26	Europe	Denmark	AY.122	Department of Bacteria, Parasites and Fungi, Statens Serum Institut, Copenhagen, Denmark	Statens Serum Institut Bioinformatics and Microbial Genomics	Danish Covid-19 Genome Consortium	2021-12-07
EPI_ISL_7269670	2021-11-26	Europe	Denmark	AY.122	Department of Bacteria, Parasites and Fungi, Statens Serum Institut, Copenhagen, Denmark	Statens Serum Institut Bioinformatics and Microbial Genomics	Danish Covid-19 Genome Consortium	2021-12-07
EPI_ISL_7269677	2021-11-26	Europe	Denmark	AY.42	Department of Bacteria, Parasites and Fungi, Statens Serum Institut, Copenhagen, Denmark	Statens Serum Institut Bioinformatics and Microbial Genomics	Danish Covid-19 Genome Consortium	2021-12-07
EPI_ISL_7269681	2021-11-26	Europe	Denmark	AY.122	Department of Bacteria, Parasites and Fungi, Statens Serum Institut, Copenhagen, Denmark	Statens Serum Institut Bioinformatics and Microbial Genomics	Danish Covid-19 Genome Consortium	2021-12-07
EPI_ISL_7269682	2021-11-26	Europe	Denmark	AY.122	Department of Bacteria, Parasites and Fungi, Statens Serum Institut, Copenhagen, Denmark	Statens Serum Institut Bioinformatics and Microbial Genomics	Danish Covid-19 Genome Consortium	2021-12-07
EPI_ISL_7269685	2021-11-26	Europe	Denmark	AY.4	Department of Bacteria, Parasites and Fungi, Statens Serum Institut, Copenhagen, Denmark	Statens Serum Institut Bioinformatics and Microbial Genomics	Danish Covid-19 Genome Consortium	2021-12-07
EPI_ISL_7269707	2021-11-26	Europe	Denmark	AY.4	Department of Bacteria, Parasites and Fungi, Statens Serum Institut, Copenhagen, Denmark	Statens Serum Institut Bioinformatics and Microbial Genomics	Danish Covid-19 Genome Consortium	2021-12-07
EPI_ISL_7269728	2021-11-26	Europe	Denmark	B.1.617.2	Department of Bacteria, Parasites and Fungi, Statens Serum Institut, Copenhagen, Denmark	Statens Serum Institut Bioinformatics and Microbial Genomics	Danish Covid-19 Genome Consortium	2021-12-07
EPI_ISL_7269732	2021-11-26	Europe	Denmark	AY.43	Department of Bacteria, Parasites and Fungi, Statens Serum Institut, Copenhagen, Denmark	Statens Serum Institut Bioinformatics and Microbial Genomics	Danish Covid-19 Genome Consortium	2021-12-07
EPI_ISL_7269744	2021-11-26	Europe	Denmark	AY.122	Department of Bacteria, Parasites and Fungi, Statens Serum Institut, Copenhagen, Denmark	Statens Serum Institut Bioinformatics and Microbial Genomics	Danish Covid-19 Genome Consortium	2021-12-07
EPI_ISL_7269762	2021-11-26	Europe	Denmark	AY.4	Department of Bacteria, Parasites and Fungi, Statens Serum Institut, Copenhagen, Denmark	Statens Serum Institut Bioinformatics and Microbial Genomics	Danish Covid-19 Genome Consortium	2021-12-07
EPI_ISL_7269773	2021-11-26	Europe	Denmark	AY.125	Department of Bacteria, Parasites and Fungi, Statens Serum Institut, Copenhagen, Denmark	Statens Serum Institut Bioinformatics and Microbial Genomics	Danish Covid-19 Genome Consortium	2021-12-07
EPI_ISL_7269783	2021-11-26	Europe	Denmark	AY.43	Department of Bacteria, Parasites and Fungi, Statens Serum Institut, Copenhagen, Denmark	Statens Serum Institut Bioinformatics and Microbial Genomics	Danish Covid-19 Genome Consortium	2021-12-07
EPI_ISL_7269791	2021-11-26	Europe	Denmark	AY.122	Department of Bacteria, Parasites and Fungi, Statens Serum Institut, Copenhagen, Denmark	Statens Serum Institut Bioinformatics and Microbial Genomics	Danish Covid-19 Genome Consortium	2021-12-07
EPI_ISL_7269796	2021-11-26	Europe	Denmark	AY.122	Department of Bacteria, Parasites and Fungi, Statens Serum Institut, Copenhagen, Denmark	Statens Serum Institut Bioinformatics and Microbial Genomics	Danish Covid-19 Genome Consortium	2021-12-07
EPI_ISL_7269797	2021-11-26	Europe	Denmark	AY.122	Department of Bacteria, Parasites and Fungi, Statens Serum Institut, Copenhagen, Denmark	Statens Serum Institut Bioinformatics and Microbial Genomics	Danish Covid-19 Genome Consortium	2021-12-07
EPI_ISL_7269811	2021-11-26	Europe	Denmark	AY.122	Department of Bacteria, Parasites and Fungi, Statens Serum Institut, Copenhagen, Denmark	Statens Serum Institut Bioinformatics and Microbial Genomics	Danish Covid-19 Genome Consortium	2021-12-07
EPI_ISL_7269843	2021-11-26	Europe	Denmark	AY.111	Department of Bacteria, Parasites and Fungi, Statens Serum Institut, Copenhagen, Denmark	Statens Serum Institut Bioinformatics and Microbial Genomics	Danish Covid-19 Genome Consortium	2021-12-07
EPI_ISL_7269847	2021-11-26	Europe	Denmark	AY.4	Department of Bacteria, Parasites and Fungi, Statens Serum Institut, Copenhagen, Denmark	Statens Serum Institut Bioinformatics and Microbial Genomics	Danish Covid-19 Genome Consortium	2021-12-07
EPI_ISL_7269849	2021-11-26	Europe	Denmark	AY.43	Department of Bacteria, Parasites and Fungi, Statens Serum Institut, Copenhagen, Denmark	Statens Serum Institut Bioinformatics and Microbial Genomics	Danish Covid-19 Genome Consortium	2021-12-07
EPI_ISL_7269865	2021-11-26	Europe	Denmark	AY.125	Department of Bacteria, Parasites and Fungi, Statens Serum Institut, Copenhagen, Denmark	Statens Serum Institut Bioinformatics and Microbial Genomics	Danish Covid-19 Genome Consortium	2021-12-07
EPI_ISL_7269877	2021-11-26	Europe	Denmark	AY.43	Department of Bacteria, Parasites and Fungi, Statens Serum Institut, Copenhagen, Denmark	Statens Serum Institut Bioinformatics and Microbial Genomics	Danish Covid-19 Genome Consortium	2021-12-07
EPI_ISL_7269886	2021-11-26	Europe	Denmark	AY.124	Department of Bacteria, Parasites and Fungi, Statens Serum Institut, Copenhagen, Denmark	Statens Serum Institut Bioinformatics and Microbial Genomics	Danish Covid-19 Genome Consortium	2021-12-07
EPI_ISL_7269891	2021-11-26	Europe	Denmark	AY.4	Department of Bacteria, Parasites and Fungi, Statens Serum Institut, Copenhagen, Denmark	Statens Serum Institut Bioinformatics and Microbial Genomics	Danish Covid-19 Genome Consortium	2021-12-07
EPI_ISL_7269898	2021-11-26	Europe	Denmark	AY.42	Department of Bacteria, Parasites and Fungi, Statens Serum Institut, Copenhagen, Denmark	Statens Serum Institut Bioinformatics and Microbial Genomics	Danish Covid-19 Genome Consortium	2021-12-07
EPI_ISL_7269904	2021-11-26	Europe	Denmark	AY.36	Department of Bacteria, Parasites and Fungi, Statens Serum Institut, Copenhagen, Denmark	Statens Serum Institut Bioinformatics and Microbial Genomics	Danish Covid-19 Genome Consortium	2021-12-07
EPI_ISL_7269906	2021-11-26	Europe	Denmark	AY.4	Department of Bacteria, Parasites and Fungi, Statens Serum Institut, Copenhagen, Denmark	Statens Serum Institut Bioinformatics and Microbial Genomics	Danish Covid-19 Genome Consortium	2021-12-07
EPI_ISL_7269923	2021-11-26	Europe	Denmark	AY.122.1	Department of Bacteria, Parasites and Fungi, Statens Serum Institut, Copenhagen, Denmark	Statens Serum Institut Bioinformatics and Microbial Genomics	Danish Covid-19 Genome Consortium	2021-12-07
EPI_ISL_7269930	2021-11-26	Europe	Denmark	B.1.617.2	Department of Bacteria, Parasites and Fungi, Statens Serum Institut, Copenhagen, Denmark	Statens Serum Institut Bioinformatics and Microbial Genomics	Danish Covid-19 Genome Consortium	2021-12-07
EPI_ISL_7269940	2021-11-26	Europe	Denmark	AY.4	Department of Bacteria, Parasites and Fungi, Statens Serum Institut, Copenhagen, Denmark	Statens Serum Institut Bioinformatics and Microbial Genomics	Danish Covid-19 Genome Consortium	2021-12-07
EPI_ISL_7269950	2021-11-26	Europe	Denmark	AY.43	Department of Bacteria, Parasites and Fungi, Statens Serum Institut, Copenhagen, Denmark	Statens Serum Institut Bioinformatics and Microbial Genomics	Danish Covid-19 Genome Consortium	2021-12-07
EPI_ISL_7280579	2021-11-26	Europe	Denmark	AY.43	Department of Bacteria, Parasites and Fungi, Statens Serum Institut, Copenhagen, Denmark	Statens Serum Institut Bioinformatics and Microbial Genomics	Danish Covid-19 Genome Consortium	2021-12-07
EPI_ISL_7280580	2021-11-26	Europe	Denmark	AY.122	Department of Bacteria, Parasites and Fungi, Statens Serum Institut, Copenhagen, Denmark	Statens Serum Institut Bioinformatics and Microbial Genomics	Danish Covid-19 Genome Consortium	2021-12-07
EPI_ISL_7280581	2021-11-26	Europe	Denmark	AY.43	Department of Bacteria, Parasites and Fungi, Statens Serum Institut, Copenhagen, Denmark	Statens Serum Institut Bioinformatics and Microbial Genomics	Danish Covid-19 Genome Consortium	2021-12-07
EPI_ISL_7280585	2021-11-26	Europe	Denmark	B.1.617.2	Department of Bacteria, Parasites and Fungi, Statens Serum Institut, Copenhagen, Denmark	Statens Serum Institut Bioinformatics and Microbial Genomics	Danish Covid-19 Genome Consortium	2021-12-07
EPI_ISL_7280588	2021-11-26	Europe	Denmark	AY.43	Department of Bacteria, Parasites and Fungi, Statens Serum Institut, Copenhagen, Denmark	Statens Serum Institut Bioinformatics and Microbial Genomics	Danish Covid-19 Genome Consortium	2021-12-07
EPI_ISL_7280589	2021-11-26	Europe	Denmark	AY.114	Department of Bacteria, Parasites and Fungi, Statens Serum Institut, Copenhagen, Denmark	Statens Serum Institut Bioinformatics and Microbial Genomics	Danish Covid-19 Genome Consortium	2021-12-07
EPI_ISL_7280595	2021-11-26	Europe	Denmark	AY.43	Department of Bacteria, Parasites and Fungi, Statens Serum Institut, Copenhagen, Denmark	Statens Serum Institut Bioinformatics and Microbial Genomics	Danish Covid-19 Genome Consortium	2021-12-07
EPI_ISL_7280596	2021-11-26	Europe	Denmark	AY.43	Department of Bacteria, Parasites and Fungi, Statens Serum Institut, Copenhagen, Denmark	Statens Serum Institut Bioinformatics and Microbial Genomics	Danish Covid-19 Genome Consortium	2021-12-07
EPI_ISL_7280604	2021-11-26	Europe	Denmark	B.1.617.2	Department of Bacteria, Parasites and Fungi, Statens Serum Institut, Copenhagen, Denmark	Statens Serum Institut Bioinformatics and Microbial Genomics	Danish Covid-19 Genome Consortium	2021-12-07
EPI_ISL_7280605	2021-11-26	Europe	Denmark	AY.46.6	Department of Bacteria, Parasites and Fungi, Statens Serum Institut, Copenhagen, Denmark	Statens Serum Institut Bioinformatics and Microbial Genomics	Danish Covid-19 Genome Consortium	2021-12-07
EPI_ISL_7280606	2021-11-26	Europe	Denmark	B.1.617.2	Department of Bacteria, Parasites and Fungi, Statens Serum Institut, Copenhagen, Denmark	Statens Serum Institut Bioinformatics and Microbial Genomics	Danish Covid-19 Genome Consortium	2021-12-07
EPI_ISL_7280615	2021-11-26	Europe	Denmark	AY.122	Department of Bacteria, Parasites and Fungi, Statens Serum Institut, Copenhagen, Denmark	Statens Serum Institut Bioinformatics and Microbial Genomics	Danish Covid-19 Genome Consortium	2021-12-07
EPI_ISL_7280616	2021-11-26	Europe	Denmark	AY.4	Department of Bacteria, Parasites and Fungi, Statens Serum Institut, Copenhagen, Denmark	Statens Serum Institut Bioinformatics and Microbial Genomics	Danish Covid-19 Genome Consortium	2021-12-07
EPI_ISL_7280623	2021-11-26	Europe	Denmark	AY.43	Department of Bacteria, Parasites and Fungi, Statens Serum Institut, Copenhagen, Denmark	Statens Serum Institut Bioinformatics and Microbial Genomics	Danish Covid-19 Genome Consortium	2021-12-07
EPI_ISL_7280624	2021-11-26	Europe	Denmark	AY.5.3	Department of Bacteria, Parasites and Fungi, Statens Serum Institut, Copenhagen, Denmark	Statens Serum Institut Bioinformatics and Microbial Genomics	Danish Covid-19 Genome Consortium	2021-12-07
EPI_ISL_7280625	2021-11-26	Europe	Denmark	AY.43	Department of Bacteria, Parasites and Fungi, Statens Serum Institut, Copenhagen, Denmark	Statens Serum Institut Bioinformatics and Microbial Genomics	Danish Covid-19 Genome Consortium	2021-12-07
EPI_ISL_7280632	2021-11-26	Europe	Denmark	AY.4	Department of Bacteria, Parasites and Fungi, Statens Serum Institut, Copenhagen, Denmark	Statens Serum Institut Bioinformatics and Microbial Genomics	Danish Covid-19 Genome Consortium	2021-12-07
EPI_ISL_7280633	2021-11-26	Europe	Denmark	AY.98.1	Department of Bacteria, Parasites and Fungi, Statens Serum Institut, Copenhagen, Denmark	Statens Serum Institut Bioinformatics and Microbial Genomics	Danish Covid-19 Genome Consortium	2021-12-07
EPI_ISL_7280638	2021-11-26	Europe	Denmark	AY.121	Department of Bacteria, Parasites and Fungi, Statens Serum Institut, Copenhagen, Denmark	Statens Serum Institut Bioinformatics and Microbial Genomics	Danish Covid-19 Genome Consortium	2021-12-07
EPI_ISL_7280639	2021-11-26	Europe	Denmark	AY.43	Department of Bacteria, Parasites and Fungi, Statens Serum Institut, Copenhagen, Denmark	Statens Serum Institut Bioinformatics and Microbial Genomics	Danish Covid-19 Genome Consortium	2021-12-07
EPI_ISL_7280640	2021-11-26	Europe	Denmark	AY.92	Department of Bacteria, Parasites and Fungi, Statens Serum Institut, Copenhagen, Denmark	Statens Serum Institut Bioinformatics and Microbial Genomics	Danish Covid-19 Genome Consortium	2021-12-07
EPI_ISL_7280647	2021-11-26	Europe	Denmark	AY.4	Department of Bacteria, Parasites and Fungi, Statens Serum Institut, Copenhagen, Denmark	Statens Serum Institut Bioinformatics and Microbial Genomics	Danish Covid-19 Genome Consortium	2021-12-07
EPI_ISL_7280648	2021-11-26	Europe	Denmark	B.1.617.2	Department of Bacteria, Parasites and Fungi, Statens Serum Institut, Copenhagen, Denmark	Statens Serum Institut Bioinformatics and Microbial Genomics	Danish Covid-19 Genome Consortium	2021-12-07
EPI_ISL_7280649	2021-11-26	Europe	Denmark	AY.9.1	Department of Bacteria, Parasites and Fungi, Statens Serum Institut, Copenhagen, Denmark	Statens Serum Institut Bioinformatics and Microbial Genomics	Danish Covid-19 Genome Consortium	2021-12-07
EPI_ISL_7280658	2021-11-26	Europe	Denmark	AY.43	Department of Bacteria, Parasites and Fungi, Statens Serum Institut, Copenhagen, Denmark	Statens Serum Institut Bioinformatics and Microbial Genomics	Danish Covid-19 Genome Consortium	2021-12-07
EPI_ISL_7280659	2021-11-26	Europe	Denmark	AY.43	Department of Bacteria, Parasites and Fungi, Statens Serum Institut, Copenhagen, Denmark	Statens Serum Institut Bioinformatics and Microbial Genomics	Danish Covid-19 Genome Consortium	2021-12-07
EPI_ISL_7280666	2021-11-26	Europe	Denmark	B.1.617.2	Department of Bacteria, Parasites and Fungi, Statens Serum Institut, Copenhagen, Denmark	Statens Serum Institut Bioinformatics and Microbial Genomics	Danish Covid-19 Genome Consortium	2021-12-07
EPI_ISL_7280667	2021-11-26	Europe	Denmark	AY.7.1	Department of Bacteria, Parasites and Fungi, Statens Serum Institut, Copenhagen, Denmark	Statens Serum Institut Bioinformatics and Microbial Genomics	Danish Covid-19 Genome Consortium	2021-12-07
EPI_ISL_7280668	2021-11-26	Europe	Denmark	AY.4	Department of Bacteria, Parasites and Fungi, Statens Serum Institut, Copenhagen, Denmark	Statens Serum Institut Bioinformatics and Microbial Genomics	Danish Covid-19 Genome Consortium	2021-12-07
EPI_ISL_7280673	2021-11-26	Europe	Denmark	AY.4	Department of Bacteria, Parasites and Fungi, Statens Serum Institut, Copenhagen, Denmark	Statens Serum Institut Bioinformatics and Microbial Genomics	Danish Covid-19 Genome Consortium	2021-12-07
EPI_ISL_7280674	2021-11-26	Europe	Denmark	AY.43	Department of Bacteria, Parasites and Fungi, Statens Serum Institut, Copenhagen, Denmark	Statens Serum Institut Bioinformatics and Microbial Genomics	Danish Covid-19 Genome Consortium	2021-12-07
EPI_ISL_7280681	2021-11-26	Europe	Denmark	AY.4	Department of Bacteria, Parasites and Fungi, Statens Serum Institut, Copenhagen, Denmark	Statens Serum Institut Bioinformatics and Microbial Genomics	Danish Covid-19 Genome Consortium	2021-12-07
EPI_ISL_7280682	2021-11-26	Europe	Denmark	AY.4	Department of Bacteria, Parasites and Fungi, Statens Serum Institut, Copenhagen, Denmark	Statens Serum Institut Bioinformatics and Microbial Genomics	Danish Covid-19 Genome Consortium	2021-12-07
EPI_ISL_7280683	2021-11-26	Europe	Denmark	AY.122	Department of Bacteria, Parasites and Fungi, Statens Serum Institut, Copenhagen, Denmark	Statens Serum Institut Bioinformatics and Microbial Genomics	Danish Covid-19 Genome Consortium	2021-12-07
EPI_ISL_7280691	2021-11-26	Europe	Denmark	B.1.617.2	Department of Bacteria, Parasites and Fungi, Statens Serum Institut, Copenhagen, Denmark	Statens Serum Institut Bioinformatics and Microbial Genomics	Danish Covid-19 Genome Consortium	2021-12-07
EPI_ISL_7280692	2021-11-26	Europe	Denmark	AY.4.2	Department of Bacteria, Parasites and Fungi, Statens Serum Institut, Copenhagen, Denmark	Statens Serum Institut Bioinformatics and Microbial Genomics	Danish Covid-19 Genome Consortium	2021-12-07
EPI_ISL_7280696	2021-11-26	Europe	Denmark	AY.4	Department of Bacteria, Parasites and Fungi, Statens Serum Institut, Copenhagen, Denmark	Statens Serum Institut Bioinformatics and Microbial Genomics	Danish Covid-19 Genome Consortium	2021-12-07
EPI_ISL_7280697	2021-11-26	Europe	Denmark	AY.43	Department of Bacteria, Parasites and Fungi, Statens Serum Institut, Copenhagen, Denmark	Statens Serum Institut Bioinformatics and Microbial Genomics	Danish Covid-19 Genome Consortium	2021-12-07
EPI_ISL_7280698	2021-11-26	Europe	Denmark	B.1.617.2	Department of Bacteria, Parasites and Fungi, Statens Serum Institut, Copenhagen, Denmark	Statens Serum Institut Bioinformatics and Microbial Genomics	Danish Covid-19 Genome Consortium	2021-12-07
EPI_ISL_7280704	2021-11-26	Europe	Denmark	AY.43	Department of Bacteria, Parasites and Fungi, Statens Serum Institut, Copenhagen, Denmark	Statens Serum Institut Bioinformatics and Microbial Genomics	Danish Covid-19 Genome Consortium	2021-12-07
EPI_ISL_7280705	2021-11-26	Europe	Denmark	AY.98.1	Department of Bacteria, Parasites and Fungi, Statens Serum Institut, Copenhagen, Denmark	Statens Serum Institut Bioinformatics and Microbial Genomics	Danish Covid-19 Genome Consortium	2021-12-07
EPI_ISL_7280713	2021-11-26	Europe	Denmark	AY.4	Department of Bacteria, Parasites and Fungi, Statens Serum Institut, Copenhagen, Denmark	Statens Serum Institut Bioinformatics and Microbial Genomics	Danish Covid-19 Genome Consortium	2021-12-07
EPI_ISL_7280714	2021-11-26	Europe	Denmark	AY.78	Department of Bacteria, Parasites and Fungi, Statens Serum Institut, Copenhagen, Denmark	Statens Serum Institut Bioinformatics and Microbial Genomics	Danish Covid-19 Genome Consortium	2021-12-07
EPI_ISL_7280721	2021-11-26	Europe	Denmark	B.1.617.2	Department of Bacteria, Parasites and Fungi, Statens Serum Institut, Copenhagen, Denmark	Statens Serum Institut Bioinformatics and Microbial Genomics	Danish Covid-19 Genome Consortium	2021-12-07
EPI_ISL_7280722	2021-11-26	Europe	Denmark	AY.78	Department of Bacteria, Parasites and Fungi, Statens Serum Institut, Copenhagen, Denmark	Statens Serum Institut Bioinformatics and Microbial Genomics	Danish Covid-19 Genome Consortium	2021-12-07
EPI_ISL_7280723	2021-11-26	Europe	Denmark	AY.4.2	Department of Bacteria, Parasites and Fungi, Statens Serum Institut, Copenhagen, Denmark	Statens Serum Institut Bioinformatics and Microbial Genomics	Danish Covid-19 Genome Consortium	2021-12-07
EPI_ISL_7280725	2021-11-26	Europe	Denmark	AY.5	Department of Bacteria, Parasites and Fungi, Statens Serum Institut, Copenhagen, Denmark	Statens Serum Institut Bioinformatics and Microbial Genomics	Danish Covid-19 Genome Consortium	2021-12-07
EPI_ISL_7280726	2021-11-26	Europe	Denmark	AY.98	Department of Bacteria, Parasites and Fungi, Statens Serum Institut, Copenhagen, Denmark	Statens Serum Institut Bioinformatics and Microbial Genomics	Danish Covid-19 Genome Consortium	2021-12-07
EPI_ISL_7280730	2021-11-26	Europe	Denmark	AY.33	Department of Bacteria, Parasites and Fungi, Statens Serum Institut, Copenhagen, Denmark	Statens Serum Institut Bioinformatics and Microbial Genomics	Danish Covid-19 Genome Consortium	2021-12-07
EPI_ISL_7280731	2021-11-26	Europe	Denmark	AY.42	Department of Bacteria, Parasites and Fungi, Statens Serum Institut, Copenhagen, Denmark	Statens Serum Institut Bioinformatics and Microbial Genomics	Danish Covid-19 Genome Consortium	2021-12-07
EPI_ISL_7280733	2021-11-26	Europe	Denmark	AY.78	Department of Bacteria, Parasites and Fungi, Statens Serum Institut, Copenhagen, Denmark	Statens Serum Institut Bioinformatics and Microbial Genomics	Danish Covid-19 Genome Consortium	2021-12-07
EPI_ISL_7280734	2021-11-26	Europe	Denmark	AY.78	Department of Bacteria, Parasites and Fungi, Statens Serum Institut, Copenhagen, Denmark	Statens Serum Institut Bioinformatics and Microbial Genomics	Danish Covid-19 Genome Consortium	2021-12-07
EPI_ISL_7280739	2021-11-26	Europe	Denmark	AY.122	Department of Bacteria, Parasites and Fungi, Statens Serum Institut, Copenhagen, Denmark	Statens Serum Institut Bioinformatics and Microbial Genomics	Danish Covid-19 Genome Consortium	2021-12-07
EPI_ISL_7280740	2021-11-26	Europe	Denmark	B.1.617.2	Department of Bacteria, Parasites and Fungi, Statens Serum Institut, Copenhagen, Denmark	Statens Serum Institut Bioinformatics and Microbial Genomics	Danish Covid-19 Genome Consortium	2021-12-07
EPI_ISL_7280741	2021-11-26	Europe	Denmark	AY.4	Department of Bacteria, Parasites and Fungi, Statens Serum Institut, Copenhagen, Denmark	Statens Serum Institut Bioinformatics and Microbial Genomics	Danish Covid-19 Genome Consortium	2021-12-07
EPI_ISL_7280747	2021-11-26	Europe	Denmark	AY.43	Department of Bacteria, Parasites and Fungi, Statens Serum Institut, Copenhagen, Denmark	Statens Serum Institut Bioinformatics and Microbial Genomics	Danish Covid-19 Genome Consortium	2021-12-07
EPI_ISL_7280748	2021-11-26	Europe	Denmark	AY.4	Department of Bacteria, Parasites and Fungi, Statens Serum Institut, Copenhagen, Denmark	Statens Serum Institut Bioinformatics and Microbial Genomics	Danish Covid-19 Genome Consortium	2021-12-07
EPI_ISL_7280753	2021-11-26	Europe	Denmark	AY.122.1	Department of Bacteria, Parasites and Fungi, Statens Serum Institut, Copenhagen, Denmark	Statens Serum Institut Bioinformatics and Microbial Genomics	Danish Covid-19 Genome Consortium	2021-12-07
EPI_ISL_7280754	2021-11-26	Europe	Denmark	AY.122	Department of Bacteria, Parasites and Fungi, Statens Serum Institut, Copenhagen, Denmark	Statens Serum Institut Bioinformatics and Microbial Genomics	Danish Covid-19 Genome Consortium	2021-12-07
EPI_ISL_7280755	2021-11-26	Europe	Denmark	AY.122	Department of Bacteria, Parasites and Fungi, Statens Serum Institut, Copenhagen, Denmark	Statens Serum Institut Bioinformatics and Microbial Genomics	Danish Covid-19 Genome Consortium	2021-12-07
EPI_ISL_7280763	2021-11-26	Europe	Denmark	AY.4.2	Department of Bacteria, Parasites and Fungi, Statens Serum Institut, Copenhagen, Denmark	Statens Serum Institut Bioinformatics and Microbial Genomics	Danish Covid-19 Genome Consortium	2021-12-07
EPI_ISL_7280764	2021-11-26	Europe	Denmark	AY.125	Department of Bacteria, Parasites and Fungi, Statens Serum Institut, Copenhagen, Denmark	Statens Serum Institut Bioinformatics and Microbial Genomics	Danish Covid-19 Genome Consortium	2021-12-07
EPI_ISL_7280770	2021-11-26	Europe	Denmark	AY.4	Department of Bacteria, Parasites and Fungi, Statens Serum Institut, Copenhagen, Denmark	Statens Serum Institut Bioinformatics and Microbial Genomics	Danish Covid-19 Genome Consortium	2021-12-07
EPI_ISL_7280771	2021-11-26	Europe	Denmark	AY.43	Department of Bacteria, Parasites and Fungi, Statens Serum Institut, Copenhagen, Denmark	Statens Serum Institut Bioinformatics and Microbial Genomics	Danish Covid-19 Genome Consortium	2021-12-07
EPI_ISL_7280777	2021-11-26	Europe	Denmark	AY.122	Department of Bacteria, Parasites and Fungi, Statens Serum Institut, Copenhagen, Denmark	Statens Serum Institut Bioinformatics and Microbial Genomics	Danish Covid-19 Genome Consortium	2021-12-07
EPI_ISL_7280778	2021-11-26	Europe	Denmark	AY.4	Department of Bacteria, Parasites and Fungi, Statens Serum Institut, Copenhagen, Denmark	Statens Serum Institut Bioinformatics and Microbial Genomics	Danish Covid-19 Genome Consortium	2021-12-07
EPI_ISL_7280779	2021-11-26	Europe	Denmark	AY.43	Department of Bacteria, Parasites and Fungi, Statens Serum Institut, Copenhagen, Denmark	Statens Serum Institut Bioinformatics and Microbial Genomics	Danish Covid-19 Genome Consortium	2021-12-07
EPI_ISL_7280782	2021-11-26	Europe	Denmark	AY.122	Department of Bacteria, Parasites and Fungi, Statens Serum Institut, Copenhagen, Denmark	Statens Serum Institut Bioinformatics and Microbial Genomics	Danish Covid-19 Genome Consortium	2021-12-07
EPI_ISL_7280783	2021-11-26	Europe	Denmark	AY.122	Department of Bacteria, Parasites and Fungi, Statens Serum Institut, Copenhagen, Denmark	Statens Serum Institut Bioinformatics and Microbial Genomics	Danish Covid-19 Genome Consortium	2021-12-07
EPI_ISL_7280792	2021-11-26	Europe	Denmark	AY.33	Department of Bacteria, Parasites and Fungi, Statens Serum Institut, Copenhagen, Denmark	Statens Serum Institut Bioinformatics and Microbial Genomics	Danish Covid-19 Genome Consortium	2021-12-07
EPI_ISL_7280834	2021-11-26	Europe	Denmark	AY.43	Department of Bacteria, Parasites and Fungi, Statens Serum Institut, Copenhagen, Denmark	Statens Serum Institut Bioinformatics and Microbial Genomics	Danish Covid-19 Genome Consortium	2021-12-07
EPI_ISL_7280840	2021-11-26	Europe	Denmark	AY.4	Department of Bacteria, Parasites and Fungi, Statens Serum Institut, Copenhagen, Denmark	Statens Serum Institut Bioinformatics and Microbial Genomics	Danish Covid-19 Genome Consortium	2021-12-07
EPI_ISL_7280860	2021-11-26	Europe	Denmark	AY.43	Department of Bacteria, Parasites and Fungi, Statens Serum Institut, Copenhagen, Denmark	Statens Serum Institut Bioinformatics and Microbial Genomics	Danish Covid-19 Genome Consortium	2021-12-07
EPI_ISL_7280861	2021-11-26	Europe	Denmark	AY.43	Department of Bacteria, Parasites and Fungi, Statens Serum Institut, Copenhagen, Denmark	Statens Serum Institut Bioinformatics and Microbial Genomics	Danish Covid-19 Genome Consortium	2021-12-07
EPI_ISL_7280869	2021-11-26	Europe	Denmark	AY.4	Department of Bacteria, Parasites and Fungi, Statens Serum Institut, Copenhagen, Denmark	Statens Serum Institut Bioinformatics and Microbial Genomics	Danish Covid-19 Genome Consortium	2021-12-07
EPI_ISL_7280870	2021-11-26	Europe	Denmark	AY.43	Department of Bacteria, Parasites and Fungi, Statens Serum Institut, Copenhagen, Denmark	Statens Serum Institut Bioinformatics and Microbial Genomics	Danish Covid-19 Genome Consortium	2021-12-07
EPI_ISL_7280887	2021-11-26	Europe	Denmark	AY.33	Department of Bacteria, Parasites and Fungi, Statens Serum Institut, Copenhagen, Denmark	Statens Serum Institut Bioinformatics and Microbial Genomics	Danish Covid-19 Genome Consortium	2021-12-07
EPI_ISL_7280888	2021-11-26	Europe	Denmark	AY.122	Department of Bacteria, Parasites and Fungi, Statens Serum Institut, Copenhagen, Denmark	Statens Serum Institut Bioinformatics and Microbial Genomics	Danish Covid-19 Genome Consortium	2021-12-07
EPI_ISL_7280895	2021-11-26	Europe	Denmark	AY.122	Department of Bacteria, Parasites and Fungi, Statens Serum Institut, Copenhagen, Denmark	Statens Serum Institut Bioinformatics and Microbial Genomics	Danish Covid-19 Genome Consortium	2021-12-07
EPI_ISL_7280901	2021-11-26	Europe	Denmark	AY.98.1	Department of Bacteria, Parasites and Fungi, Statens Serum Institut, Copenhagen, Denmark	Statens Serum Institut Bioinformatics and Microbial Genomics	Danish Covid-19 Genome Consortium	2021-12-07
EPI_ISL_7280902	2021-11-26	Europe	Denmark	AY.4	Department of Bacteria, Parasites and Fungi, Statens Serum Institut, Copenhagen, Denmark	Statens Serum Institut Bioinformatics and Microbial Genomics	Danish Covid-19 Genome Consortium	2021-12-07
EPI_ISL_7280925	2021-11-26	Europe	Denmark	AY.4	Department of Bacteria, Parasites and Fungi, Statens Serum Institut, Copenhagen, Denmark	Statens Serum Institut Bioinformatics and Microbial Genomics	Danish Covid-19 Genome Consortium	2021-12-07
EPI_ISL_7280926	2021-11-26	Europe	Denmark	AY.122	Department of Bacteria, Parasites and Fungi, Statens Serum Institut, Copenhagen, Denmark	Statens Serum Institut Bioinformatics and Microbial Genomics	Danish Covid-19 Genome Consortium	2021-12-07
EPI_ISL_7280932	2021-11-26	Europe	Denmark	AY.52	Department of Bacteria, Parasites and Fungi, Statens Serum Institut, Copenhagen, Denmark	Statens Serum Institut Bioinformatics and Microbial Genomics	Danish Covid-19 Genome Consortium	2021-12-07
EPI_ISL_7280954	2021-11-26	Europe	Denmark	B.1.617.2	Department of Bacteria, Parasites and Fungi, Statens Serum Institut, Copenhagen, Denmark	Statens Serum Institut Bioinformatics and Microbial Genomics	Danish Covid-19 Genome Consortium	2021-12-07
EPI_ISL_7280955	2021-11-26	Europe	Denmark	AY.122	Department of Bacteria, Parasites and Fungi, Statens Serum Institut, Copenhagen, Denmark	Statens Serum Institut Bioinformatics and Microbial Genomics	Danish Covid-19 Genome Consortium	2021-12-07
EPI_ISL_7280956	2021-11-26	Europe	Denmark	AY.122	Department of Bacteria, Parasites and Fungi, Statens Serum Institut, Copenhagen, Denmark	Statens Serum Institut Bioinformatics and Microbial Genomics	Danish Covid-19 Genome Consortium	2021-12-07
EPI_ISL_7280984	2021-11-26	Europe	Denmark	AY.122	Department of Bacteria, Parasites and Fungi, Statens Serum Institut, Copenhagen, Denmark	Statens Serum Institut Bioinformatics and Microbial Genomics	Danish Covid-19 Genome Consortium	2021-12-07
EPI_ISL_7280985	2021-11-26	Europe	Denmark	AY.122	Department of Bacteria, Parasites and Fungi, Statens Serum Institut, Copenhagen, Denmark	Statens Serum Institut Bioinformatics and Microbial Genomics	Danish Covid-19 Genome Consortium	2021-12-07
EPI_ISL_7281011	2021-11-26	Europe	Denmark	AY.43	Department of Bacteria, Parasites and Fungi, Statens Serum Institut, Copenhagen, Denmark	Statens Serum Institut Bioinformatics and Microbial Genomics	Danish Covid-19 Genome Consortium	2021-12-07
EPI_ISL_7281012	2021-11-26	Europe	Denmark	AY.4	Department of Bacteria, Parasites and Fungi, Statens Serum Institut, Copenhagen, Denmark	Statens Serum Institut Bioinformatics and Microbial Genomics	Danish Covid-19 Genome Consortium	2021-12-07
EPI_ISL_7281019	2021-11-26	Europe	Denmark	AY.4	Department of Bacteria, Parasites and Fungi, Statens Serum Institut, Copenhagen, Denmark	Statens Serum Institut Bioinformatics and Microbial Genomics	Danish Covid-19 Genome Consortium	2021-12-07
EPI_ISL_7281020	2021-11-26	Europe	Denmark	AY.43	Department of Bacteria, Parasites and Fungi, Statens Serum Institut, Copenhagen, Denmark	Statens Serum Institut Bioinformatics and Microbial Genomics	Danish Covid-19 Genome Consortium	2021-12-07
EPI_ISL_7281129	2021-11-26	Europe	Denmark	AY.36	Department of Bacteria, Parasites and Fungi, Statens Serum Institut, Copenhagen, Denmark	Statens Serum Institut Bioinformatics and Microbial Genomics	Danish Covid-19 Genome Consortium	2021-12-07
EPI_ISL_7281135	2021-11-26	Europe	Denmark	AY.4	Department of Bacteria, Parasites and Fungi, Statens Serum Institut, Copenhagen, Denmark	Statens Serum Institut Bioinformatics and Microbial Genomics	Danish Covid-19 Genome Consortium	2021-12-07
EPI_ISL_7281136	2021-11-26	Europe	Denmark	AY.46.6	Department of Bacteria, Parasites and Fungi, Statens Serum Institut, Copenhagen, Denmark	Statens Serum Institut Bioinformatics and Microbial Genomics	Danish Covid-19 Genome Consortium	2021-12-07
EPI_ISL_7281137	2021-11-26	Europe	Denmark	AY.4	Department of Bacteria, Parasites and Fungi, Statens Serum Institut, Copenhagen, Denmark	Statens Serum Institut Bioinformatics and Microbial Genomics	Danish Covid-19 Genome Consortium	2021-12-07
EPI_ISL_7281138	2021-11-26	Europe	Denmark	AY.114	Department of Bacteria, Parasites and Fungi, Statens Serum Institut, Copenhagen, Denmark	Statens Serum Institut Bioinformatics and Microbial Genomics	Danish Covid-19 Genome Consortium	2021-12-07
EPI_ISL_7281139	2021-11-26	Europe	Denmark	AY.43	Department of Bacteria, Parasites and Fungi, Statens Serum Institut, Copenhagen, Denmark	Statens Serum Institut Bioinformatics and Microbial Genomics	Danish Covid-19 Genome Consortium	2021-12-07
EPI_ISL_7281140	2021-11-26	Europe	Denmark	AY.4	Department of Bacteria, Parasites and Fungi, Statens Serum Institut, Copenhagen, Denmark	Statens Serum Institut Bioinformatics and Microbial Genomics	Danish Covid-19 Genome Consortium	2021-12-07
EPI_ISL_7281141	2021-11-26	Europe	Denmark	AY.4	Department of Bacteria, Parasites and Fungi, Statens Serum Institut, Copenhagen, Denmark	Statens Serum Institut Bioinformatics and Microbial Genomics	Danish Covid-19 Genome Consortium	2021-12-07
EPI_ISL_7281142	2021-11-26	Europe	Denmark	AY.4	Department of Bacteria, Parasites and Fungi, Statens Serum Institut, Copenhagen, Denmark	Statens Serum Institut Bioinformatics and Microbial Genomics	Danish Covid-19 Genome Consortium	2021-12-07
EPI_ISL_7281143	2021-11-26	Europe	Denmark	AY.4	Department of Bacteria, Parasites and Fungi, Statens Serum Institut, Copenhagen, Denmark	Statens Serum Institut Bioinformatics and Microbial Genomics	Danish Covid-19 Genome Consortium	2021-12-07
EPI_ISL_7281144	2021-11-26	Europe	Denmark	AY.4	Department of Bacteria, Parasites and Fungi, Statens Serum Institut, Copenhagen, Denmark	Statens Serum Institut Bioinformatics and Microbial Genomics	Danish Covid-19 Genome Consortium	2021-12-07
EPI_ISL_7281145	2021-11-26	Europe	Denmark	AY.4	Department of Bacteria, Parasites and Fungi, Statens Serum Institut, Copenhagen, Denmark	Statens Serum Institut Bioinformatics and Microbial Genomics	Danish Covid-19 Genome Consortium	2021-12-07
EPI_ISL_7281146	2021-11-26	Europe	Denmark	AY.122	Department of Bacteria, Parasites and Fungi, Statens Serum Institut, Copenhagen, Denmark	Statens Serum Institut Bioinformatics and Microbial Genomics	Danish Covid-19 Genome Consortium	2021-12-07
EPI_ISL_7281147	2021-11-26	Europe	Denmark	AY.46	Department of Bacteria, Parasites and Fungi, Statens Serum Institut, Copenhagen, Denmark	Statens Serum Institut Bioinformatics and Microbial Genomics	Danish Covid-19 Genome Consortium	2021-12-07
EPI_ISL_7281148	2021-11-26	Europe	Denmark	AY.4	Department of Bacteria, Parasites and Fungi, Statens Serum Institut, Copenhagen, Denmark	Statens Serum Institut Bioinformatics and Microbial Genomics	Danish Covid-19 Genome Consortium	2021-12-07
EPI_ISL_7281149	2021-11-26	Europe	Denmark	AY.4	Department of Bacteria, Parasites and Fungi, Statens Serum Institut, Copenhagen, Denmark	Statens Serum Institut Bioinformatics and Microbial Genomics	Danish Covid-19 Genome Consortium	2021-12-07
EPI_ISL_7281150	2021-11-26	Europe	Denmark	B.1.617.2	Department of Bacteria, Parasites and Fungi, Statens Serum Institut, Copenhagen, Denmark	Statens Serum Institut Bioinformatics and Microbial Genomics	Danish Covid-19 Genome Consortium	2021-12-07
EPI_ISL_7281151	2021-11-26	Europe	Denmark	AY.43	Department of Bacteria, Parasites and Fungi, Statens Serum Institut, Copenhagen, Denmark	Statens Serum Institut Bioinformatics and Microbial Genomics	Danish Covid-19 Genome Consortium	2021-12-07
EPI_ISL_7281152	2021-11-26	Europe	Denmark	AY.4.2	Department of Bacteria, Parasites and Fungi, Statens Serum Institut, Copenhagen, Denmark	Statens Serum Institut Bioinformatics and Microbial Genomics	Danish Covid-19 Genome Consortium	2021-12-07
EPI_ISL_7281153	2021-11-26	Europe	Denmark	AY.43	Department of Bacteria, Parasites and Fungi, Statens Serum Institut, Copenhagen, Denmark	Statens Serum Institut Bioinformatics and Microbial Genomics	Danish Covid-19 Genome Consortium	2021-12-07
EPI_ISL_7281154	2021-11-26	Europe	Denmark	AY.4	Department of Bacteria, Parasites and Fungi, Statens Serum Institut, Copenhagen, Denmark	Statens Serum Institut Bioinformatics and Microbial Genomics	Danish Covid-19 Genome Consortium	2021-12-07
EPI_ISL_7281155	2021-11-26	Europe	Denmark	AY.122	Department of Bacteria, Parasites and Fungi, Statens Serum Institut, Copenhagen, Denmark	Statens Serum Institut Bioinformatics and Microbial Genomics	Danish Covid-19 Genome Consortium	2021-12-07
EPI_ISL_7281156	2021-11-26	Europe	Denmark	AY.122.1	Department of Bacteria, Parasites and Fungi, Statens Serum Institut, Copenhagen, Denmark	Statens Serum Institut Bioinformatics and Microbial Genomics	Danish Covid-19 Genome Consortium	2021-12-07
EPI_ISL_7281157	2021-11-26	Europe	Denmark	AY.4	Department of Bacteria, Parasites and Fungi, Statens Serum Institut, Copenhagen, Denmark	Statens Serum Institut Bioinformatics and Microbial Genomics	Danish Covid-19 Genome Consortium	2021-12-07
EPI_ISL_7281158	2021-11-26	Europe	Denmark	AY.43	Department of Bacteria, Parasites and Fungi, Statens Serum Institut, Copenhagen, Denmark	Statens Serum Institut Bioinformatics and Microbial Genomics	Danish Covid-19 Genome Consortium	2021-12-07
EPI_ISL_7281159	2021-11-26	Europe	Denmark	AY.4	Department of Bacteria, Parasites and Fungi, Statens Serum Institut, Copenhagen, Denmark	Statens Serum Institut Bioinformatics and Microbial Genomics	Danish Covid-19 Genome Consortium	2021-12-07
EPI_ISL_7281160	2021-11-26	Europe	Denmark	AY.4	Department of Bacteria, Parasites and Fungi, Statens Serum Institut, Copenhagen, Denmark	Statens Serum Institut Bioinformatics and Microbial Genomics	Danish Covid-19 Genome Consortium	2021-12-07
EPI_ISL_7281161	2021-11-26	Europe	Denmark	AY.36	Department of Bacteria, Parasites and Fungi, Statens Serum Institut, Copenhagen, Denmark	Statens Serum Institut Bioinformatics and Microbial Genomics	Danish Covid-19 Genome Consortium	2021-12-07
EPI_ISL_7281162	2021-11-26	Europe	Denmark	AY.36	Department of Bacteria, Parasites and Fungi, Statens Serum Institut, Copenhagen, Denmark	Statens Serum Institut Bioinformatics and Microbial Genomics	Danish Covid-19 Genome Consortium	2021-12-07
EPI_ISL_7281163	2021-11-26	Europe	Denmark	B.1.617.2	Department of Bacteria, Parasites and Fungi, Statens Serum Institut, Copenhagen, Denmark	Statens Serum Institut Bioinformatics and Microbial Genomics	Danish Covid-19 Genome Consortium	2021-12-07
EPI_ISL_7281164	2021-11-26	Europe	Denmark	AY.114	Department of Bacteria, Parasites and Fungi, Statens Serum Institut, Copenhagen, Denmark	Statens Serum Institut Bioinformatics and Microbial Genomics	Danish Covid-19 Genome Consortium	2021-12-07
EPI_ISL_7281165	2021-11-26	Europe	Denmark	AY.43	Department of Bacteria, Parasites and Fungi, Statens Serum Institut, Copenhagen, Denmark	Statens Serum Institut Bioinformatics and Microbial Genomics	Danish Covid-19 Genome Consortium	2021-12-07
EPI_ISL_7281166	2021-11-26	Europe	Denmark	AY.43	Department of Bacteria, Parasites and Fungi, Statens Serum Institut, Copenhagen, Denmark	Statens Serum Institut Bioinformatics and Microbial Genomics	Danish Covid-19 Genome Consortium	2021-12-07
EPI_ISL_7281167	2021-11-26	Europe	Denmark	AY.4	Department of Bacteria, Parasites and Fungi, Statens Serum Institut, Copenhagen, Denmark	Statens Serum Institut Bioinformatics and Microbial Genomics	Danish Covid-19 Genome Consortium	2021-12-07
EPI_ISL_7281168	2021-11-26	Europe	Denmark	AY.122	Department of Bacteria, Parasites and Fungi, Statens Serum Institut, Copenhagen, Denmark	Statens Serum Institut Bioinformatics and Microbial Genomics	Danish Covid-19 Genome Consortium	2021-12-07
EPI_ISL_7281169	2021-11-26	Europe	Denmark	AY.122	Department of Bacteria, Parasites and Fungi, Statens Serum Institut, Copenhagen, Denmark	Statens Serum Institut Bioinformatics and Microbial Genomics	Danish Covid-19 Genome Consortium	2021-12-07
EPI_ISL_7281170	2021-11-26	Europe	Denmark	AY.4	Department of Bacteria, Parasites and Fungi, Statens Serum Institut, Copenhagen, Denmark	Statens Serum Institut Bioinformatics and Microbial Genomics	Danish Covid-19 Genome Consortium	2021-12-07
EPI_ISL_7281171	2021-11-26	Europe	Denmark	AY.4	Department of Bacteria, Parasites and Fungi, Statens Serum Institut, Copenhagen, Denmark	Statens Serum Institut Bioinformatics and Microbial Genomics	Danish Covid-19 Genome Consortium	2021-12-07
EPI_ISL_7281172	2021-11-26	Europe	Denmark	AY.36	Department of Bacteria, Parasites and Fungi, Statens Serum Institut, Copenhagen, Denmark	Statens Serum Institut Bioinformatics and Microbial Genomics	Danish Covid-19 Genome Consortium	2021-12-07
EPI_ISL_7281173	2021-11-26	Europe	Denmark	AY.4	Department of Bacteria, Parasites and Fungi, Statens Serum Institut, Copenhagen, Denmark	Statens Serum Institut Bioinformatics and Microbial Genomics	Danish Covid-19 Genome Consortium	2021-12-07
EPI_ISL_7281174	2021-11-26	Europe	Denmark	AY.122	Department of Bacteria, Parasites and Fungi, Statens Serum Institut, Copenhagen, Denmark	Statens Serum Institut Bioinformatics and Microbial Genomics	Danish Covid-19 Genome Consortium	2021-12-07
EPI_ISL_7281175	2021-11-26	Europe	Denmark	AY.43	Department of Bacteria, Parasites and Fungi, Statens Serum Institut, Copenhagen, Denmark	Statens Serum Institut Bioinformatics and Microbial Genomics	Danish Covid-19 Genome Consortium	2021-12-07
EPI_ISL_7281176	2021-11-26	Europe	Denmark	AY.36	Department of Bacteria, Parasites and Fungi, Statens Serum Institut, Copenhagen, Denmark	Statens Serum Institut Bioinformatics and Microbial Genomics	Danish Covid-19 Genome Consortium	2021-12-07
EPI_ISL_7281177	2021-11-26	Europe	Denmark	AY.36	Department of Bacteria, Parasites and Fungi, Statens Serum Institut, Copenhagen, Denmark	Statens Serum Institut Bioinformatics and Microbial Genomics	Danish Covid-19 Genome Consortium	2021-12-07
EPI_ISL_7281178	2021-11-26	Europe	Denmark	AY.4	Department of Bacteria, Parasites and Fungi, Statens Serum Institut, Copenhagen, Denmark	Statens Serum Institut Bioinformatics and Microbial Genomics	Danish Covid-19 Genome Consortium	2021-12-07
EPI_ISL_7281179	2021-11-26	Europe	Denmark	AY.43	Department of Bacteria, Parasites and Fungi, Statens Serum Institut, Copenhagen, Denmark	Statens Serum Institut Bioinformatics and Microbial Genomics	Danish Covid-19 Genome Consortium	2021-12-07
EPI_ISL_7281180	2021-11-26	Europe	Denmark	AY.4	Department of Bacteria, Parasites and Fungi, Statens Serum Institut, Copenhagen, Denmark	Statens Serum Institut Bioinformatics and Microbial Genomics	Danish Covid-19 Genome Consortium	2021-12-07
EPI_ISL_7281181	2021-11-26	Europe	Denmark	AY.36	Department of Bacteria, Parasites and Fungi, Statens Serum Institut, Copenhagen, Denmark	Statens Serum Institut Bioinformatics and Microbial Genomics	Danish Covid-19 Genome Consortium	2021-12-07
EPI_ISL_7281182	2021-11-26	Europe	Denmark	AY.4	Department of Bacteria, Parasites and Fungi, Statens Serum Institut, Copenhagen, Denmark	Statens Serum Institut Bioinformatics and Microbial Genomics	Danish Covid-19 Genome Consortium	2021-12-07
EPI_ISL_7281184	2021-11-26	Europe	Denmark	AY.36	Department of Bacteria, Parasites and Fungi, Statens Serum Institut, Copenhagen, Denmark	Statens Serum Institut Bioinformatics and Microbial Genomics	Danish Covid-19 Genome Consortium	2021-12-07
EPI_ISL_7281186	2021-11-26	Europe	Denmark	AY.4	Department of Bacteria, Parasites and Fungi, Statens Serum Institut, Copenhagen, Denmark	Statens Serum Institut Bioinformatics and Microbial Genomics	Danish Covid-19 Genome Consortium	2021-12-07
EPI_ISL_7281189	2021-11-26	Europe	Denmark	AY.36	Department of Bacteria, Parasites and Fungi, Statens Serum Institut, Copenhagen, Denmark	Statens Serum Institut Bioinformatics and Microbial Genomics	Danish Covid-19 Genome Consortium	2021-12-07
EPI_ISL_7281190	2021-11-26	Europe	Denmark	AY.4	Department of Bacteria, Parasites and Fungi, Statens Serum Institut, Copenhagen, Denmark	Statens Serum Institut Bioinformatics and Microbial Genomics	Danish Covid-19 Genome Consortium	2021-12-07
EPI_ISL_7281191	2021-11-26	Europe	Denmark	AY.43	Department of Bacteria, Parasites and Fungi, Statens Serum Institut, Copenhagen, Denmark	Statens Serum Institut Bioinformatics and Microbial Genomics	Danish Covid-19 Genome Consortium	2021-12-07
EPI_ISL_7282994	2021-11-26	Europe	Denmark	AY.4	Department of Bacteria, Parasites and Fungi, Statens Serum Institut, Copenhagen, Denmark	Statens Serum Institut Bioinformatics and Microbial Genomics	Danish Covid-19 Genome Consortium	2021-12-07
EPI_ISL_7282995	2021-11-26	Europe	Denmark	AY.4	Department of Bacteria, Parasites and Fungi, Statens Serum Institut, Copenhagen, Denmark	Statens Serum Institut Bioinformatics and Microbial Genomics	Danish Covid-19 Genome Consortium	2021-12-07
EPI_ISL_7282996	2021-11-26	Europe	Denmark	AY.43	Department of Bacteria, Parasites and Fungi, Statens Serum Institut, Copenhagen, Denmark	Statens Serum Institut Bioinformatics and Microbial Genomics	Danish Covid-19 Genome Consortium	2021-12-07
EPI_ISL_7282997	2021-11-26	Europe	Denmark	AY.122	Department of Bacteria, Parasites and Fungi, Statens Serum Institut, Copenhagen, Denmark	Statens Serum Institut Bioinformatics and Microbial Genomics	Danish Covid-19 Genome Consortium	2021-12-07
EPI_ISL_7282999	2021-11-26	Europe	Denmark	AY.4	Department of Bacteria, Parasites and Fungi, Statens Serum Institut, Copenhagen, Denmark	Statens Serum Institut Bioinformatics and Microbial Genomics	Danish Covid-19 Genome Consortium	2021-12-07
EPI_ISL_7283000	2021-11-26	Europe	Denmark	AY.4	Department of Bacteria, Parasites and Fungi, Statens Serum Institut, Copenhagen, Denmark	Statens Serum Institut Bioinformatics and Microbial Genomics	Danish Covid-19 Genome Consortium	2021-12-07
EPI_ISL_7283001	2021-11-26	Europe	Denmark	AY.5	Department of Bacteria, Parasites and Fungi, Statens Serum Institut, Copenhagen, Denmark	Statens Serum Institut Bioinformatics and Microbial Genomics	Danish Covid-19 Genome Consortium	2021-12-07
EPI_ISL_7283002	2021-11-26	Europe	Denmark	AY.4	Department of Bacteria, Parasites and Fungi, Statens Serum Institut, Copenhagen, Denmark	Statens Serum Institut Bioinformatics and Microbial Genomics	Danish Covid-19 Genome Consortium	2021-12-07
EPI_ISL_7283003	2021-11-26	Europe	Denmark	B.1.617.2	Department of Bacteria, Parasites and Fungi, Statens Serum Institut, Copenhagen, Denmark	Statens Serum Institut Bioinformatics and Microbial Genomics	Danish Covid-19 Genome Consortium	2021-12-07
EPI_ISL_7283009	2021-11-26	Europe	Denmark	AY.43	Department of Bacteria, Parasites and Fungi, Statens Serum Institut, Copenhagen, Denmark	Statens Serum Institut Bioinformatics and Microbial Genomics	Danish Covid-19 Genome Consortium	2021-12-07
EPI_ISL_7283010	2021-11-26	Europe	Denmark	AY.6	Department of Bacteria, Parasites and Fungi, Statens Serum Institut, Copenhagen, Denmark	Statens Serum Institut Bioinformatics and Microbial Genomics	Danish Covid-19 Genome Consortium	2021-12-07
EPI_ISL_7283014	2021-11-26	Europe	Denmark	AY.4	Department of Bacteria, Parasites and Fungi, Statens Serum Institut, Copenhagen, Denmark	Statens Serum Institut Bioinformatics and Microbial Genomics	Danish Covid-19 Genome Consortium	2021-12-07
EPI_ISL_7283025	2021-11-26	Europe	Denmark	AY.43	Department of Bacteria, Parasites and Fungi, Statens Serum Institut, Copenhagen, Denmark	Statens Serum Institut Bioinformatics and Microbial Genomics	Danish Covid-19 Genome Consortium	2021-12-07
EPI_ISL_7283026	2021-11-26	Europe	Denmark	AY.4	Department of Bacteria, Parasites and Fungi, Statens Serum Institut, Copenhagen, Denmark	Statens Serum Institut Bioinformatics and Microbial Genomics	Danish Covid-19 Genome Consortium	2021-12-07
EPI_ISL_7283027	2021-11-26	Europe	Denmark	AY.122	Department of Bacteria, Parasites and Fungi, Statens Serum Institut, Copenhagen, Denmark	Statens Serum Institut Bioinformatics and Microbial Genomics	Danish Covid-19 Genome Consortium	2021-12-07
EPI_ISL_7283036	2021-11-26	Europe	Denmark	AY.122	Department of Bacteria, Parasites and Fungi, Statens Serum Institut, Copenhagen, Denmark	Statens Serum Institut Bioinformatics and Microbial Genomics	Danish Covid-19 Genome Consortium	2021-12-07
EPI_ISL_7283037	2021-11-26	Europe	Denmark	AY.43	Department of Bacteria, Parasites and Fungi, Statens Serum Institut, Copenhagen, Denmark	Statens Serum Institut Bioinformatics and Microbial Genomics	Danish Covid-19 Genome Consortium	2021-12-07
EPI_ISL_7283042	2021-11-26	Europe	Denmark	AY.122	Department of Bacteria, Parasites and Fungi, Statens Serum Institut, Copenhagen, Denmark	Statens Serum Institut Bioinformatics and Microbial Genomics	Danish Covid-19 Genome Consortium	2021-12-07
EPI_ISL_7283043	2021-11-26	Europe	Denmark	AY.122	Department of Bacteria, Parasites and Fungi, Statens Serum Institut, Copenhagen, Denmark	Statens Serum Institut Bioinformatics and Microbial Genomics	Danish Covid-19 Genome Consortium	2021-12-07
EPI_ISL_7283062	2021-11-26	Europe	Denmark	AY.102	Department of Bacteria, Parasites and Fungi, Statens Serum Institut, Copenhagen, Denmark	Statens Serum Institut Bioinformatics and Microbial Genomics	Danish Covid-19 Genome Consortium	2021-12-07
EPI_ISL_7283063	2021-11-26	Europe	Denmark	AY.43	Department of Bacteria, Parasites and Fungi, Statens Serum Institut, Copenhagen, Denmark	Statens Serum Institut Bioinformatics and Microbial Genomics	Danish Covid-19 Genome Consortium	2021-12-07
EPI_ISL_7283064	2021-11-26	Europe	Denmark	AY.43	Department of Bacteria, Parasites and Fungi, Statens Serum Institut, Copenhagen, Denmark	Statens Serum Institut Bioinformatics and Microbial Genomics	Danish Covid-19 Genome Consortium	2021-12-07
EPI_ISL_7283066	2021-11-26	Europe	Denmark	AY.4	Department of Bacteria, Parasites and Fungi, Statens Serum Institut, Copenhagen, Denmark	Statens Serum Institut Bioinformatics and Microbial Genomics	Danish Covid-19 Genome Consortium	2021-12-07
EPI_ISL_7283067	2021-11-26	Europe	Denmark	AY.122	Department of Bacteria, Parasites and Fungi, Statens Serum Institut, Copenhagen, Denmark	Statens Serum Institut Bioinformatics and Microbial Genomics	Danish Covid-19 Genome Consortium	2021-12-07
EPI_ISL_7283072	2021-11-26	Europe	Denmark	AY.43	Department of Bacteria, Parasites and Fungi, Statens Serum Institut, Copenhagen, Denmark	Statens Serum Institut Bioinformatics and Microbial Genomics	Danish Covid-19 Genome Consortium	2021-12-07
EPI_ISL_7283077	2021-11-26	Europe	Denmark	AY.122	Department of Bacteria, Parasites and Fungi, Statens Serum Institut, Copenhagen, Denmark	Statens Serum Institut Bioinformatics and Microbial Genomics	Danish Covid-19 Genome Consortium	2021-12-07
EPI_ISL_7283078	2021-11-26	Europe	Denmark	AY.122	Department of Bacteria, Parasites and Fungi, Statens Serum Institut, Copenhagen, Denmark	Statens Serum Institut Bioinformatics and Microbial Genomics	Danish Covid-19 Genome Consortium	2021-12-07
EPI_ISL_7283085	2021-11-26	Europe	Denmark	AY.43	Department of Bacteria, Parasites and Fungi, Statens Serum Institut, Copenhagen, Denmark	Statens Serum Institut Bioinformatics and Microbial Genomics	Danish Covid-19 Genome Consortium	2021-12-07
EPI_ISL_7283086	2021-11-26	Europe	Denmark	AY.33	Department of Bacteria, Parasites and Fungi, Statens Serum Institut, Copenhagen, Denmark	Statens Serum Institut Bioinformatics and Microbial Genomics	Danish Covid-19 Genome Consortium	2021-12-07
EPI_ISL_7283092	2021-11-26	Europe	Denmark	AY.4	Department of Bacteria, Parasites and Fungi, Statens Serum Institut, Copenhagen, Denmark	Statens Serum Institut Bioinformatics and Microbial Genomics	Danish Covid-19 Genome Consortium	2021-12-07
EPI_ISL_7283093	2021-11-26	Europe	Denmark	AY.43	Department of Bacteria, Parasites and Fungi, Statens Serum Institut, Copenhagen, Denmark	Statens Serum Institut Bioinformatics and Microbial Genomics	Danish Covid-19 Genome Consortium	2021-12-07
EPI_ISL_7283097	2021-11-26	Europe	Denmark	B.1.617.2	Department of Bacteria, Parasites and Fungi, Statens Serum Institut, Copenhagen, Denmark	Statens Serum Institut Bioinformatics and Microbial Genomics	Danish Covid-19 Genome Consortium	2021-12-07
EPI_ISL_7283098	2021-11-26	Europe	Denmark	AY.4	Department of Bacteria, Parasites and Fungi, Statens Serum Institut, Copenhagen, Denmark	Statens Serum Institut Bioinformatics and Microbial Genomics	Danish Covid-19 Genome Consortium	2021-12-07
EPI_ISL_7283105	2021-11-26	Europe	Denmark	AY.4	Department of Bacteria, Parasites and Fungi, Statens Serum Institut, Copenhagen, Denmark	Statens Serum Institut Bioinformatics and Microbial Genomics	Danish Covid-19 Genome Consortium	2021-12-07
EPI_ISL_7283106	2021-11-26	Europe	Denmark	AY.43	Department of Bacteria, Parasites and Fungi, Statens Serum Institut, Copenhagen, Denmark	Statens Serum Institut Bioinformatics and Microbial Genomics	Danish Covid-19 Genome Consortium	2021-12-07
EPI_ISL_7283114	2021-11-26	Europe	Denmark	AY.125	Department of Bacteria, Parasites and Fungi, Statens Serum Institut, Copenhagen, Denmark	Statens Serum Institut Bioinformatics and Microbial Genomics	Danish Covid-19 Genome Consortium	2021-12-07
EPI_ISL_7283124	2021-11-26	Europe	Denmark	AY.122	Department of Bacteria, Parasites and Fungi, Statens Serum Institut, Copenhagen, Denmark	Statens Serum Institut Bioinformatics and Microbial Genomics	Danish Covid-19 Genome Consortium	2021-12-07
EPI_ISL_7283132	2021-11-26	Europe	Denmark	AY.122	Department of Bacteria, Parasites and Fungi, Statens Serum Institut, Copenhagen, Denmark	Statens Serum Institut Bioinformatics and Microbial Genomics	Danish Covid-19 Genome Consortium	2021-12-07
EPI_ISL_7283140	2021-11-26	Europe	Denmark	AY.43	Department of Bacteria, Parasites and Fungi, Statens Serum Institut, Copenhagen, Denmark	Statens Serum Institut Bioinformatics and Microbial Genomics	Danish Covid-19 Genome Consortium	2021-12-07
EPI_ISL_7283141	2021-11-26	Europe	Denmark	AY.122	Department of Bacteria, Parasites and Fungi, Statens Serum Institut, Copenhagen, Denmark	Statens Serum Institut Bioinformatics and Microbial Genomics	Danish Covid-19 Genome Consortium	2021-12-07
EPI_ISL_7283143	2021-11-26	Europe	Denmark	AY.4	Department of Bacteria, Parasites and Fungi, Statens Serum Institut, Copenhagen, Denmark	Statens Serum Institut Bioinformatics and Microbial Genomics	Danish Covid-19 Genome Consortium	2021-12-07
EPI_ISL_7283144	2021-11-26	Europe	Denmark	B.1.617.2	Department of Bacteria, Parasites and Fungi, Statens Serum Institut, Copenhagen, Denmark	Statens Serum Institut Bioinformatics and Microbial Genomics	Danish Covid-19 Genome Consortium	2021-12-07
EPI_ISL_7283149	2021-11-26	Europe	Denmark	AY.4	Department of Bacteria, Parasites and Fungi, Statens Serum Institut, Copenhagen, Denmark	Statens Serum Institut Bioinformatics and Microbial Genomics	Danish Covid-19 Genome Consortium	2021-12-07
EPI_ISL_7283150	2021-11-26	Europe	Denmark	AY.4	Department of Bacteria, Parasites and Fungi, Statens Serum Institut, Copenhagen, Denmark	Statens Serum Institut Bioinformatics and Microbial Genomics	Danish Covid-19 Genome Consortium	2021-12-07
EPI_ISL_7283152	2021-11-26	Europe	Denmark	AY.121	Department of Bacteria, Parasites and Fungi, Statens Serum Institut, Copenhagen, Denmark	Statens Serum Institut Bioinformatics and Microbial Genomics	Danish Covid-19 Genome Consortium	2021-12-07
EPI_ISL_7283153	2021-11-26	Europe	Denmark	AY.39	Department of Bacteria, Parasites and Fungi, Statens Serum Institut, Copenhagen, Denmark	Statens Serum Institut Bioinformatics and Microbial Genomics	Danish Covid-19 Genome Consortium	2021-12-07
EPI_ISL_7283161	2021-11-26	Europe	Denmark	AY.4.2	Department of Bacteria, Parasites and Fungi, Statens Serum Institut, Copenhagen, Denmark	Statens Serum Institut Bioinformatics and Microbial Genomics	Danish Covid-19 Genome Consortium	2021-12-07
EPI_ISL_7283162	2021-11-26	Europe	Denmark	AY.43	Department of Bacteria, Parasites and Fungi, Statens Serum Institut, Copenhagen, Denmark	Statens Serum Institut Bioinformatics and Microbial Genomics	Danish Covid-19 Genome Consortium	2021-12-07
EPI_ISL_7283168	2021-11-26	Europe	Denmark	AY.43	Department of Bacteria, Parasites and Fungi, Statens Serum Institut, Copenhagen, Denmark	Statens Serum Institut Bioinformatics and Microbial Genomics	Danish Covid-19 Genome Consortium	2021-12-07
EPI_ISL_7283171	2021-11-26	Europe	Denmark	AY.43	Department of Bacteria, Parasites and Fungi, Statens Serum Institut, Copenhagen, Denmark	Statens Serum Institut Bioinformatics and Microbial Genomics	Danish Covid-19 Genome Consortium	2021-12-07
EPI_ISL_7283172	2021-11-26	Europe	Denmark	B.1.617.2	Department of Bacteria, Parasites and Fungi, Statens Serum Institut, Copenhagen, Denmark	Statens Serum Institut Bioinformatics and Microbial Genomics	Danish Covid-19 Genome Consortium	2021-12-07
EPI_ISL_7283177	2021-11-26	Europe	Denmark	B.1.617.2	Department of Bacteria, Parasites and Fungi, Statens Serum Institut, Copenhagen, Denmark	Statens Serum Institut Bioinformatics and Microbial Genomics	Danish Covid-19 Genome Consortium	2021-12-07
EPI_ISL_7283178	2021-11-26	Europe	Denmark	B.1.617.2	Department of Bacteria, Parasites and Fungi, Statens Serum Institut, Copenhagen, Denmark	Statens Serum Institut Bioinformatics and Microbial Genomics	Danish Covid-19 Genome Consortium	2021-12-07
EPI_ISL_7283184	2021-11-26	Europe	Denmark	AY.122	Department of Bacteria, Parasites and Fungi, Statens Serum Institut, Copenhagen, Denmark	Statens Serum Institut Bioinformatics and Microbial Genomics	Danish Covid-19 Genome Consortium	2021-12-07
EPI_ISL_7283185	2021-11-26	Europe	Denmark	B.1.617.2	Department of Bacteria, Parasites and Fungi, Statens Serum Institut, Copenhagen, Denmark	Statens Serum Institut Bioinformatics and Microbial Genomics	Danish Covid-19 Genome Consortium	2021-12-07
EPI_ISL_7283195	2021-11-26	Europe	Denmark	AY.43	Department of Bacteria, Parasites and Fungi, Statens Serum Institut, Copenhagen, Denmark	Statens Serum Institut Bioinformatics and Microbial Genomics	Danish Covid-19 Genome Consortium	2021-12-07
EPI_ISL_7283199	2021-11-26	Europe	Denmark	AY.106	Department of Bacteria, Parasites and Fungi, Statens Serum Institut, Copenhagen, Denmark	Statens Serum Institut Bioinformatics and Microbial Genomics	Danish Covid-19 Genome Consortium	2021-12-07
EPI_ISL_7283200	2021-11-26	Europe	Denmark	AY.4	Department of Bacteria, Parasites and Fungi, Statens Serum Institut, Copenhagen, Denmark	Statens Serum Institut Bioinformatics and Microbial Genomics	Danish Covid-19 Genome Consortium	2021-12-07
EPI_ISL_7283204	2021-11-26	Europe	Denmark	AY.43	Department of Bacteria, Parasites and Fungi, Statens Serum Institut, Copenhagen, Denmark	Statens Serum Institut Bioinformatics and Microbial Genomics	Danish Covid-19 Genome Consortium	2021-12-07
EPI_ISL_7283205	2021-11-26	Europe	Denmark	AY.43	Department of Bacteria, Parasites and Fungi, Statens Serum Institut, Copenhagen, Denmark	Statens Serum Institut Bioinformatics and Microbial Genomics	Danish Covid-19 Genome Consortium	2021-12-07
EPI_ISL_7283212	2021-11-26	Europe	Denmark	AY.23	Department of Bacteria, Parasites and Fungi, Statens Serum Institut, Copenhagen, Denmark	Statens Serum Institut Bioinformatics and Microbial Genomics	Danish Covid-19 Genome Consortium	2021-12-07
EPI_ISL_7283213	2021-11-26	Europe	Denmark	AY.4.5	Department of Bacteria, Parasites and Fungi, Statens Serum Institut, Copenhagen, Denmark	Statens Serum Institut Bioinformatics and Microbial Genomics	Danish Covid-19 Genome Consortium	2021-12-07
EPI_ISL_7283223	2021-11-26	Europe	Denmark	B.1.617.2	Department of Bacteria, Parasites and Fungi, Statens Serum Institut, Copenhagen, Denmark	Statens Serum Institut Bioinformatics and Microbial Genomics	Danish Covid-19 Genome Consortium	2021-12-07
EPI_ISL_7283224	2021-11-26	Europe	Denmark	AY.122	Department of Bacteria, Parasites and Fungi, Statens Serum Institut, Copenhagen, Denmark	Statens Serum Institut Bioinformatics and Microbial Genomics	Danish Covid-19 Genome Consortium	2021-12-07
EPI_ISL_7283226	2021-11-26	Europe	Denmark	AY.43	Department of Bacteria, Parasites and Fungi, Statens Serum Institut, Copenhagen, Denmark	Statens Serum Institut Bioinformatics and Microbial Genomics	Danish Covid-19 Genome Consortium	2021-12-07
EPI_ISL_7283227	2021-11-26	Europe	Denmark	AY.4	Department of Bacteria, Parasites and Fungi, Statens Serum Institut, Copenhagen, Denmark	Statens Serum Institut Bioinformatics and Microbial Genomics	Danish Covid-19 Genome Consortium	2021-12-07
EPI_ISL_7283233	2021-11-26	Europe	Denmark	AY.4	Department of Bacteria, Parasites and Fungi, Statens Serum Institut, Copenhagen, Denmark	Statens Serum Institut Bioinformatics and Microbial Genomics	Danish Covid-19 Genome Consortium	2021-12-07
EPI_ISL_7283234	2021-11-26	Europe	Denmark	AY.36	Department of Bacteria, Parasites and Fungi, Statens Serum Institut, Copenhagen, Denmark	Statens Serum Institut Bioinformatics and Microbial Genomics	Danish Covid-19 Genome Consortium	2021-12-07
EPI_ISL_7283240	2021-11-26	Europe	Denmark	B.1.617.2	Department of Bacteria, Parasites and Fungi, Statens Serum Institut, Copenhagen, Denmark	Statens Serum Institut Bioinformatics and Microbial Genomics	Danish Covid-19 Genome Consortium	2021-12-07
EPI_ISL_7283241	2021-11-26	Europe	Denmark	B.1.617.2	Department of Bacteria, Parasites and Fungi, Statens Serum Institut, Copenhagen, Denmark	Statens Serum Institut Bioinformatics and Microbial Genomics	Danish Covid-19 Genome Consortium	2021-12-07
EPI_ISL_7283246	2021-11-26	Europe	Denmark	AY.122.1	Department of Bacteria, Parasites and Fungi, Statens Serum Institut, Copenhagen, Denmark	Statens Serum Institut Bioinformatics and Microbial Genomics	Danish Covid-19 Genome Consortium	2021-12-07
EPI_ISL_7283247	2021-11-26	Europe	Denmark	AY.43	Department of Bacteria, Parasites and Fungi, Statens Serum Institut, Copenhagen, Denmark	Statens Serum Institut Bioinformatics and Microbial Genomics	Danish Covid-19 Genome Consortium	2021-12-07
EPI_ISL_7283253	2021-11-26	Europe	Denmark	AY.43	Department of Bacteria, Parasites and Fungi, Statens Serum Institut, Copenhagen, Denmark	Statens Serum Institut Bioinformatics and Microbial Genomics	Danish Covid-19 Genome Consortium	2021-12-07
EPI_ISL_7283254	2021-11-26	Europe	Denmark	B.1.617.2	Department of Bacteria, Parasites and Fungi, Statens Serum Institut, Copenhagen, Denmark	Statens Serum Institut Bioinformatics and Microbial Genomics	Danish Covid-19 Genome Consortium	2021-12-07
EPI_ISL_7283260	2021-11-26	Europe	Denmark	AY.122	Department of Bacteria, Parasites and Fungi, Statens Serum Institut, Copenhagen, Denmark	Statens Serum Institut Bioinformatics and Microbial Genomics	Danish Covid-19 Genome Consortium	2021-12-07
EPI_ISL_7283267	2021-11-26	Europe	Denmark	AY.92	Department of Bacteria, Parasites and Fungi, Statens Serum Institut, Copenhagen, Denmark	Statens Serum Institut Bioinformatics and Microbial Genomics	Danish Covid-19 Genome Consortium	2021-12-07
EPI_ISL_7283272	2021-11-26	Europe	Denmark	AY.125	Department of Bacteria, Parasites and Fungi, Statens Serum Institut, Copenhagen, Denmark	Statens Serum Institut Bioinformatics and Microbial Genomics	Danish Covid-19 Genome Consortium	2021-12-07
EPI_ISL_7283273	2021-11-26	Europe	Denmark	B.1.617.2	Department of Bacteria, Parasites and Fungi, Statens Serum Institut, Copenhagen, Denmark	Statens Serum Institut Bioinformatics and Microbial Genomics	Danish Covid-19 Genome Consortium	2021-12-07
EPI_ISL_7283281	2021-11-26	Europe	Denmark	AY.98.1	Department of Bacteria, Parasites and Fungi, Statens Serum Institut, Copenhagen, Denmark	Statens Serum Institut Bioinformatics and Microbial Genomics	Danish Covid-19 Genome Consortium	2021-12-07
EPI_ISL_7283288	2021-11-26	Europe	Denmark	AY.92	Department of Bacteria, Parasites and Fungi, Statens Serum Institut, Copenhagen, Denmark	Statens Serum Institut Bioinformatics and Microbial Genomics	Danish Covid-19 Genome Consortium	2021-12-07
EPI_ISL_7283289	2021-11-26	Europe	Denmark	AY.43	Department of Bacteria, Parasites and Fungi, Statens Serum Institut, Copenhagen, Denmark	Statens Serum Institut Bioinformatics and Microbial Genomics	Danish Covid-19 Genome Consortium	2021-12-07
EPI_ISL_7286296	2021-11-26	Europe	Denmark	B.1.617.2	Department of Bacteria, Parasites and Fungi, Statens Serum Institut, Copenhagen, Denmark	Statens Serum Institut Bioinformatics and Microbial Genomics	Danish Covid-19 Genome Consortium	2021-12-07
EPI_ISL_7286329	2021-11-26	Europe	Denmark	AY.43	Department of Bacteria, Parasites and Fungi, Statens Serum Institut, Copenhagen, Denmark	Statens Serum Institut Bioinformatics and Microbial Genomics	Danish Covid-19 Genome Consortium	2021-12-07
EPI_ISL_7286338	2021-11-26	Europe	Denmark	AY.4	Department of Clinical Microbiology and Center for Genomic Medicine, Rigshospitalet, Copenhagen, Denmark	Statens Serum Institut Bioinformatics and Microbial Genomics	Danish Covid-19 Genome Consortium	2021-12-07
EPI_ISL_7286505	2021-11-26	Europe	Denmark	AY.4	Department of Bacteria, Parasites and Fungi, Statens Serum Institut, Copenhagen, Denmark	Statens Serum Institut Bioinformatics and Microbial Genomics	Danish Covid-19 Genome Consortium	2021-12-07
EPI_ISL_7286532	2021-11-26	Europe	Denmark	AY.33	Department of Bacteria, Parasites and Fungi, Statens Serum Institut, Copenhagen, Denmark	Statens Serum Institut Bioinformatics and Microbial Genomics	Danish Covid-19 Genome Consortium	2021-12-07
EPI_ISL_7286597	2021-11-26	Europe	Denmark	AY.43	Department of Bacteria, Parasites and Fungi, Statens Serum Institut, Copenhagen, Denmark	Statens Serum Institut Bioinformatics and Microbial Genomics	Danish Covid-19 Genome Consortium	2021-12-07
EPI_ISL_7286636	2021-11-26	Europe	Denmark	AY.103	Department of Bacteria, Parasites and Fungi, Statens Serum Institut, Copenhagen, Denmark	Statens Serum Institut Bioinformatics and Microbial Genomics	Danish Covid-19 Genome Consortium	2021-12-07
EPI_ISL_7286872	2021-11-26	Europe	Denmark	AY.43	Department of Bacteria, Parasites and Fungi, Statens Serum Institut, Copenhagen, Denmark	Statens Serum Institut Bioinformatics and Microbial Genomics	Danish Covid-19 Genome Consortium	2021-12-07
EPI_ISL_7286935	2021-11-26	Europe	Denmark	AY.43	Department of Bacteria, Parasites and Fungi, Statens Serum Institut, Copenhagen, Denmark	Statens Serum Institut Bioinformatics and Microbial Genomics	Danish Covid-19 Genome Consortium	2021-12-07
EPI_ISL_7286939	2021-11-26	Europe	Denmark	AY.43	Department of Bacteria, Parasites and Fungi, Statens Serum Institut, Copenhagen, Denmark	Statens Serum Institut Bioinformatics and Microbial Genomics	Danish Covid-19 Genome Consortium	2021-12-07
EPI_ISL_7286946	2021-11-26	Europe	Denmark	AY.33	Department of Bacteria, Parasites and Fungi, Statens Serum Institut, Copenhagen, Denmark	Statens Serum Institut Bioinformatics and Microbial Genomics	Danish Covid-19 Genome Consortium	2021-12-07
EPI_ISL_7286963	2021-11-26	Europe	Denmark	AY.48	Department of Bacteria, Parasites and Fungi, Statens Serum Institut, Copenhagen, Denmark	Statens Serum Institut Bioinformatics and Microbial Genomics	Danish Covid-19 Genome Consortium	2021-12-07
EPI_ISL_7287035	2021-11-26	Europe	Denmark	AY.122	Department of Bacteria, Parasites and Fungi, Statens Serum Institut, Copenhagen, Denmark	Statens Serum Institut Bioinformatics and Microbial Genomics	Danish Covid-19 Genome Consortium	2021-12-07
EPI_ISL_7287050	2021-11-26	Europe	Denmark	AY.92	Department of Bacteria, Parasites and Fungi, Statens Serum Institut, Copenhagen, Denmark	Statens Serum Institut Bioinformatics and Microbial Genomics	Danish Covid-19 Genome Consortium	2021-12-07
EPI_ISL_7287147	2021-11-26	Europe	Denmark	AY.4	Department of Bacteria, Parasites and Fungi, Statens Serum Institut, Copenhagen, Denmark	Statens Serum Institut Bioinformatics and Microbial Genomics	Danish Covid-19 Genome Consortium	2021-12-07
EPI_ISL_7287212	2021-11-26	Europe	Denmark	AY.43	Department of Bacteria, Parasites and Fungi, Statens Serum Institut, Copenhagen, Denmark	Statens Serum Institut Bioinformatics and Microbial Genomics	Danish Covid-19 Genome Consortium	2021-12-07
EPI_ISL_7287268	2021-11-26	Europe	Denmark	AY.4.2.1	Department of Bacteria, Parasites and Fungi, Statens Serum Institut, Copenhagen, Denmark	Statens Serum Institut Bioinformatics and Microbial Genomics	Danish Covid-19 Genome Consortium	2021-12-07
EPI_ISL_7287483	2021-11-26	Europe	Denmark	AY.4	Department of Bacteria, Parasites and Fungi, Statens Serum Institut, Copenhagen, Denmark	Statens Serum Institut Bioinformatics and Microbial Genomics	Danish Covid-19 Genome Consortium	2021-12-07
EPI_ISL_7287494	2021-11-26	Europe	Denmark	AY.43	Department of Bacteria, Parasites and Fungi, Statens Serum Institut, Copenhagen, Denmark	Statens Serum Institut Bioinformatics and Microbial Genomics	Danish Covid-19 Genome Consortium	2021-12-07
EPI_ISL_7287496	2021-11-26	Europe	Denmark	AY.43	Department of Bacteria, Parasites and Fungi, Statens Serum Institut, Copenhagen, Denmark	Statens Serum Institut Bioinformatics and Microbial Genomics	Danish Covid-19 Genome Consortium	2021-12-07
EPI_ISL_7287625	2021-11-26	Europe	Denmark	AY.4	Department of Bacteria, Parasites and Fungi, Statens Serum Institut, Copenhagen, Denmark	Statens Serum Institut Bioinformatics and Microbial Genomics	Danish Covid-19 Genome Consortium	2021-12-07
EPI_ISL_7287644	2021-11-26	Europe	Denmark	AY.103	Department of Bacteria, Parasites and Fungi, Statens Serum Institut, Copenhagen, Denmark	Statens Serum Institut Bioinformatics and Microbial Genomics	Danish Covid-19 Genome Consortium	2021-12-07
EPI_ISL_7287656	2021-11-26	Europe	Denmark	AY.4	Department of Bacteria, Parasites and Fungi, Statens Serum Institut, Copenhagen, Denmark	Statens Serum Institut Bioinformatics and Microbial Genomics	Danish Covid-19 Genome Consortium	2021-12-07
EPI_ISL_7287765	2021-11-26	Europe	Denmark	AY.43	Department of Bacteria, Parasites and Fungi, Statens Serum Institut, Copenhagen, Denmark	Statens Serum Institut Bioinformatics and Microbial Genomics	Danish Covid-19 Genome Consortium	2021-12-07
EPI_ISL_7287870	2021-11-26	Europe	Denmark	AY.4	Department of Bacteria, Parasites and Fungi, Statens Serum Institut, Copenhagen, Denmark	Statens Serum Institut Bioinformatics and Microbial Genomics	Danish Covid-19 Genome Consortium	2021-12-07
EPI_ISL_7287871	2021-11-26	Europe	Denmark	AY.4	Department of Clinical Microbiology and Center for Genomic Medicine, Rigshospitalet, Copenhagen, Denmark	Statens Serum Institut Bioinformatics and Microbial Genomics	Danish Covid-19 Genome Consortium	2021-12-07
EPI_ISL_7287878	2021-11-26	Europe	Denmark	AY.122	Department of Bacteria, Parasites and Fungi, Statens Serum Institut, Copenhagen, Denmark	Statens Serum Institut Bioinformatics and Microbial Genomics	Danish Covid-19 Genome Consortium	2021-12-07
EPI_ISL_7287893	2021-11-26	Europe	Denmark	AY.4	Department of Bacteria, Parasites and Fungi, Statens Serum Institut, Copenhagen, Denmark	Statens Serum Institut Bioinformatics and Microbial Genomics	Danish Covid-19 Genome Consortium	2021-12-07
EPI_ISL_7287917	2021-11-26	Europe	Denmark	AY.4	Department of Bacteria, Parasites and Fungi, Statens Serum Institut, Copenhagen, Denmark	Statens Serum Institut Bioinformatics and Microbial Genomics	Danish Covid-19 Genome Consortium	2021-12-07
EPI_ISL_7287918	2021-11-26	Europe	Denmark	AY.43	Department of Bacteria, Parasites and Fungi, Statens Serum Institut, Copenhagen, Denmark	Statens Serum Institut Bioinformatics and Microbial Genomics	Danish Covid-19 Genome Consortium	2021-12-07
EPI_ISL_7287952	2021-11-26	Europe	Denmark	AY.121	Department of Bacteria, Parasites and Fungi, Statens Serum Institut, Copenhagen, Denmark	Statens Serum Institut Bioinformatics and Microbial Genomics	Danish Covid-19 Genome Consortium	2021-12-07
EPI_ISL_7287960	2021-11-26	Europe	Denmark	AY.122	Department of Bacteria, Parasites and Fungi, Statens Serum Institut, Copenhagen, Denmark	Statens Serum Institut Bioinformatics and Microbial Genomics	Danish Covid-19 Genome Consortium	2021-12-07
EPI_ISL_7287979	2021-11-26	Europe	Denmark	AY.4	Department of Bacteria, Parasites and Fungi, Statens Serum Institut, Copenhagen, Denmark	Statens Serum Institut Bioinformatics and Microbial Genomics	Danish Covid-19 Genome Consortium	2021-12-07
EPI_ISL_7288033	2021-11-26	Europe	Denmark	AY.43	Department of Bacteria, Parasites and Fungi, Statens Serum Institut, Copenhagen, Denmark	Statens Serum Institut Bioinformatics and Microbial Genomics	Danish Covid-19 Genome Consortium	2021-12-07
EPI_ISL_7288051	2021-11-26	Europe	Denmark	AY.4	Department of Bacteria, Parasites and Fungi, Statens Serum Institut, Copenhagen, Denmark	Statens Serum Institut Bioinformatics and Microbial Genomics	Danish Covid-19 Genome Consortium	2021-12-07
EPI_ISL_7288135	2021-11-26	Europe	Denmark	AY.122	Department of Bacteria, Parasites and Fungi, Statens Serum Institut, Copenhagen, Denmark	Statens Serum Institut Bioinformatics and Microbial Genomics	Danish Covid-19 Genome Consortium	2021-12-07
EPI_ISL_7288168	2021-11-26	Europe	Denmark	AY.43	Department of Bacteria, Parasites and Fungi, Statens Serum Institut, Copenhagen, Denmark	Statens Serum Institut Bioinformatics and Microbial Genomics	Danish Covid-19 Genome Consortium	2021-12-07
EPI_ISL_7288240	2021-11-26	Europe	Denmark	AY.43	Department of Bacteria, Parasites and Fungi, Statens Serum Institut, Copenhagen, Denmark	Statens Serum Institut Bioinformatics and Microbial Genomics	Danish Covid-19 Genome Consortium	2021-12-07
EPI_ISL_7288247	2021-11-26	Europe	Denmark	AY.4	Department of Bacteria, Parasites and Fungi, Statens Serum Institut, Copenhagen, Denmark	Statens Serum Institut Bioinformatics and Microbial Genomics	Danish Covid-19 Genome Consortium	2021-12-07
EPI_ISL_7288279	2021-11-26	Europe	Denmark	AY.4	Department of Bacteria, Parasites and Fungi, Statens Serum Institut, Copenhagen, Denmark	Statens Serum Institut Bioinformatics and Microbial Genomics	Danish Covid-19 Genome Consortium	2021-12-07
EPI_ISL_7288323	2021-11-26	Europe	Denmark	AY.111	Department of Bacteria, Parasites and Fungi, Statens Serum Institut, Copenhagen, Denmark	Statens Serum Institut Bioinformatics and Microbial Genomics	Danish Covid-19 Genome Consortium	2021-12-07
EPI_ISL_7288324	2021-11-26	Europe	Denmark	AY.43	Department of Bacteria, Parasites and Fungi, Statens Serum Institut, Copenhagen, Denmark	Statens Serum Institut Bioinformatics and Microbial Genomics	Danish Covid-19 Genome Consortium	2021-12-07
EPI_ISL_7288407	2021-11-26	Europe	Denmark	AY.39	Department of Bacteria, Parasites and Fungi, Statens Serum Institut, Copenhagen, Denmark	Statens Serum Institut Bioinformatics and Microbial Genomics	Danish Covid-19 Genome Consortium	2021-12-07
EPI_ISL_7288423	2021-11-26	Europe	Denmark	AY.4	Department of Clinical Microbiology and Center for Genomic Medicine, Rigshospitalet, Copenhagen, Denmark	Statens Serum Institut Bioinformatics and Microbial Genomics	Danish Covid-19 Genome Consortium	2021-12-07
EPI_ISL_7288442	2021-11-26	Europe	Denmark	AY.4	Department of Bacteria, Parasites and Fungi, Statens Serum Institut, Copenhagen, Denmark	Statens Serum Institut Bioinformatics and Microbial Genomics	Danish Covid-19 Genome Consortium	2021-12-07
EPI_ISL_7288453	2021-11-26	Europe	Denmark	AY.111	Department of Bacteria, Parasites and Fungi, Statens Serum Institut, Copenhagen, Denmark	Statens Serum Institut Bioinformatics and Microbial Genomics	Danish Covid-19 Genome Consortium	2021-12-07
EPI_ISL_7288517	2021-11-26	Europe	Denmark	AY.122.1	Department of Clinical Microbiology and Center for Genomic Medicine, Rigshospitalet, Copenhagen, Denmark	Statens Serum Institut Bioinformatics and Microbial Genomics	Danish Covid-19 Genome Consortium	2021-12-07
EPI_ISL_7288688	2021-11-26	Europe	Denmark	AY.29	Department of Bacteria, Parasites and Fungi, Statens Serum Institut, Copenhagen, Denmark	Statens Serum Institut Bioinformatics and Microbial Genomics	Danish Covid-19 Genome Consortium	2021-12-07
EPI_ISL_7288705	2021-11-26	Europe	Denmark	AY.4.2	Department of Bacteria, Parasites and Fungi, Statens Serum Institut, Copenhagen, Denmark	Statens Serum Institut Bioinformatics and Microbial Genomics	Danish Covid-19 Genome Consortium	2021-12-07
EPI_ISL_7288721	2021-11-26	Europe	Denmark	AY.43	Department of Clinical Microbiology and Center for Genomic Medicine, Rigshospitalet, Copenhagen, Denmark	Statens Serum Institut Bioinformatics and Microbial Genomics	Danish Covid-19 Genome Consortium	2021-12-07
EPI_ISL_7288803	2021-11-26	Europe	Denmark	AY.43	Department of Bacteria, Parasites and Fungi, Statens Serum Institut, Copenhagen, Denmark	Statens Serum Institut Bioinformatics and Microbial Genomics	Danish Covid-19 Genome Consortium	2021-12-07
EPI_ISL_7288822	2021-11-26	Europe	Denmark	AY.111	Department of Bacteria, Parasites and Fungi, Statens Serum Institut, Copenhagen, Denmark	Statens Serum Institut Bioinformatics and Microbial Genomics	Danish Covid-19 Genome Consortium	2021-12-07
EPI_ISL_7288851	2021-11-26	Europe	Denmark	AY.121	Department of Bacteria, Parasites and Fungi, Statens Serum Institut, Copenhagen, Denmark	Statens Serum Institut Bioinformatics and Microbial Genomics	Danish Covid-19 Genome Consortium	2021-12-07
EPI_ISL_7288861	2021-11-26	Europe	Denmark	AY.36	Department of Bacteria, Parasites and Fungi, Statens Serum Institut, Copenhagen, Denmark	Statens Serum Institut Bioinformatics and Microbial Genomics	Danish Covid-19 Genome Consortium	2021-12-07
EPI_ISL_7288885	2021-11-26	Europe	Denmark	AY.4	Department of Bacteria, Parasites and Fungi, Statens Serum Institut, Copenhagen, Denmark	Statens Serum Institut Bioinformatics and Microbial Genomics	Danish Covid-19 Genome Consortium	2021-12-07
EPI_ISL_7288941	2021-11-26	Europe	Denmark	AY.39	Department of Bacteria, Parasites and Fungi, Statens Serum Institut, Copenhagen, Denmark	Statens Serum Institut Bioinformatics and Microbial Genomics	Danish Covid-19 Genome Consortium	2021-12-07
EPI_ISL_7288964	2021-11-26	Europe	Denmark	AY.111	Department of Bacteria, Parasites and Fungi, Statens Serum Institut, Copenhagen, Denmark	Statens Serum Institut Bioinformatics and Microbial Genomics	Danish Covid-19 Genome Consortium	2021-12-07
EPI_ISL_7288972	2021-11-26	Europe	Denmark	AY.39	Department of Bacteria, Parasites and Fungi, Statens Serum Institut, Copenhagen, Denmark	Statens Serum Institut Bioinformatics and Microbial Genomics	Danish Covid-19 Genome Consortium	2021-12-07
EPI_ISL_7289026	2021-11-26	Europe	Denmark	AY.122	Department of Bacteria, Parasites and Fungi, Statens Serum Institut, Copenhagen, Denmark	Statens Serum Institut Bioinformatics and Microbial Genomics	Danish Covid-19 Genome Consortium	2021-12-07
EPI_ISL_7289045	2021-11-26	Europe	Denmark	AY.4	Department of Bacteria, Parasites and Fungi, Statens Serum Institut, Copenhagen, Denmark	Statens Serum Institut Bioinformatics and Microbial Genomics	Danish Covid-19 Genome Consortium	2021-12-07
EPI_ISL_7289069	2021-11-26	Europe	Denmark	AY.46	Department of Clinical Microbiology and Center for Genomic Medicine, Rigshospitalet, Copenhagen, Denmark	Statens Serum Institut Bioinformatics and Microbial Genomics	Danish Covid-19 Genome Consortium	2021-12-07
EPI_ISL_7289073	2021-11-26	Europe	Denmark	AY.43	Department of Bacteria, Parasites and Fungi, Statens Serum Institut, Copenhagen, Denmark	Statens Serum Institut Bioinformatics and Microbial Genomics	Danish Covid-19 Genome Consortium	2021-12-07
EPI_ISL_7289099	2021-11-26	Europe	Denmark	AY.36	Department of Bacteria, Parasites and Fungi, Statens Serum Institut, Copenhagen, Denmark	Statens Serum Institut Bioinformatics and Microbial Genomics	Danish Covid-19 Genome Consortium	2021-12-07
EPI_ISL_7289120	2021-11-26	Europe	Denmark	AY.4	Department of Bacteria, Parasites and Fungi, Statens Serum Institut, Copenhagen, Denmark	Statens Serum Institut Bioinformatics and Microbial Genomics	Danish Covid-19 Genome Consortium	2021-12-07
EPI_ISL_7289208	2021-11-26	Europe	Denmark	B.1.617.2	Department of Clinical Microbiology and Center for Genomic Medicine, Rigshospitalet, Copenhagen, Denmark	Statens Serum Institut Bioinformatics and Microbial Genomics	Danish Covid-19 Genome Consortium	2021-12-07
EPI_ISL_7289245	2021-11-26	Europe	Denmark	AY.4	Department of Bacteria, Parasites and Fungi, Statens Serum Institut, Copenhagen, Denmark	Statens Serum Institut Bioinformatics and Microbial Genomics	Danish Covid-19 Genome Consortium	2021-12-07
EPI_ISL_7289286	2021-11-26	Europe	Denmark	AY.122	Department of Bacteria, Parasites and Fungi, Statens Serum Institut, Copenhagen, Denmark	Statens Serum Institut Bioinformatics and Microbial Genomics	Danish Covid-19 Genome Consortium	2021-12-07
EPI_ISL_7289317	2021-11-26	Europe	Denmark	AY.43	Department of Bacteria, Parasites and Fungi, Statens Serum Institut, Copenhagen, Denmark	Statens Serum Institut Bioinformatics and Microbial Genomics	Danish Covid-19 Genome Consortium	2021-12-07
EPI_ISL_7289388	2021-11-26	Europe	Denmark	AY.43	Department of Bacteria, Parasites and Fungi, Statens Serum Institut, Copenhagen, Denmark	Statens Serum Institut Bioinformatics and Microbial Genomics	Danish Covid-19 Genome Consortium	2021-12-07
EPI_ISL_7289455	2021-11-26	Europe	Denmark	AY.122	Department of Bacteria, Parasites and Fungi, Statens Serum Institut, Copenhagen, Denmark	Statens Serum Institut Bioinformatics and Microbial Genomics	Danish Covid-19 Genome Consortium	2021-12-07
EPI_ISL_7289481	2021-11-26	Europe	Denmark	AY.122	Department of Bacteria, Parasites and Fungi, Statens Serum Institut, Copenhagen, Denmark	Statens Serum Institut Bioinformatics and Microbial Genomics	Danish Covid-19 Genome Consortium	2021-12-07
EPI_ISL_7289501	2021-11-26	Europe	Denmark	AY.43	Department of Bacteria, Parasites and Fungi, Statens Serum Institut, Copenhagen, Denmark	Statens Serum Institut Bioinformatics and Microbial Genomics	Danish Covid-19 Genome Consortium	2021-12-07
EPI_ISL_7289504	2021-11-26	Europe	Denmark	AY.4	Department of Bacteria, Parasites and Fungi, Statens Serum Institut, Copenhagen, Denmark	Statens Serum Institut Bioinformatics and Microbial Genomics	Danish Covid-19 Genome Consortium	2021-12-07
EPI_ISL_7289510	2021-11-26	Europe	Denmark	AY.122	Department of Bacteria, Parasites and Fungi, Statens Serum Institut, Copenhagen, Denmark	Statens Serum Institut Bioinformatics and Microbial Genomics	Danish Covid-19 Genome Consortium	2021-12-07
EPI_ISL_7289569	2021-11-26	Europe	Denmark	AY.43	Department of Bacteria, Parasites and Fungi, Statens Serum Institut, Copenhagen, Denmark	Statens Serum Institut Bioinformatics and Microbial Genomics	Danish Covid-19 Genome Consortium	2021-12-07
EPI_ISL_7289603	2021-11-26	Europe	Denmark	AY.46	Department of Bacteria, Parasites and Fungi, Statens Serum Institut, Copenhagen, Denmark	Statens Serum Institut Bioinformatics and Microbial Genomics	Danish Covid-19 Genome Consortium	2021-12-07
EPI_ISL_7289644	2021-11-26	Europe	Denmark	AY.43	Department of Bacteria, Parasites and Fungi, Statens Serum Institut, Copenhagen, Denmark	Statens Serum Institut Bioinformatics and Microbial Genomics	Danish Covid-19 Genome Consortium	2021-12-07
EPI_ISL_7289719	2021-11-26	Europe	Denmark	AY.43	Department of Bacteria, Parasites and Fungi, Statens Serum Institut, Copenhagen, Denmark	Statens Serum Institut Bioinformatics and Microbial Genomics	Danish Covid-19 Genome Consortium	2021-12-07
EPI_ISL_7289844	2021-11-26	Europe	Denmark	AY.122	Department of Bacteria, Parasites and Fungi, Statens Serum Institut, Copenhagen, Denmark	Statens Serum Institut Bioinformatics and Microbial Genomics	Danish Covid-19 Genome Consortium	2021-12-07
EPI_ISL_7289946	2021-11-26	Europe	Denmark	AY.4	Department of Bacteria, Parasites and Fungi, Statens Serum Institut, Copenhagen, Denmark	Statens Serum Institut Bioinformatics and Microbial Genomics	Danish Covid-19 Genome Consortium	2021-12-07
EPI_ISL_7289971	2021-11-26	Europe	Denmark	AY.33	Department of Bacteria, Parasites and Fungi, Statens Serum Institut, Copenhagen, Denmark	Statens Serum Institut Bioinformatics and Microbial Genomics	Danish Covid-19 Genome Consortium	2021-12-07
EPI_ISL_7290003	2021-11-26	Europe	Denmark	AY.122	Department of Bacteria, Parasites and Fungi, Statens Serum Institut, Copenhagen, Denmark	Statens Serum Institut Bioinformatics and Microbial Genomics	Danish Covid-19 Genome Consortium	2021-12-07
EPI_ISL_7290038	2021-11-26	Europe	Denmark	AY.122	Department of Bacteria, Parasites and Fungi, Statens Serum Institut, Copenhagen, Denmark	Statens Serum Institut Bioinformatics and Microbial Genomics	Danish Covid-19 Genome Consortium	2021-12-07
EPI_ISL_7290117	2021-11-26	Europe	Denmark	AY.43	Department of Bacteria, Parasites and Fungi, Statens Serum Institut, Copenhagen, Denmark	Statens Serum Institut Bioinformatics and Microbial Genomics	Danish Covid-19 Genome Consortium	2021-12-07
EPI_ISL_7290288	2021-11-26	Europe	Denmark	AY.43	Department of Bacteria, Parasites and Fungi, Statens Serum Institut, Copenhagen, Denmark	Statens Serum Institut Bioinformatics and Microbial Genomics	Danish Covid-19 Genome Consortium	2021-12-07
EPI_ISL_7290345	2021-11-26	Europe	Denmark	AY.122	Department of Bacteria, Parasites and Fungi, Statens Serum Institut, Copenhagen, Denmark	Statens Serum Institut Bioinformatics and Microbial Genomics	Danish Covid-19 Genome Consortium	2021-12-07
EPI_ISL_7290468	2021-11-26	Europe	Denmark	AY.43	Department of Bacteria, Parasites and Fungi, Statens Serum Institut, Copenhagen, Denmark	Statens Serum Institut Bioinformatics and Microbial Genomics	Danish Covid-19 Genome Consortium	2021-12-07
EPI_ISL_7290533	2021-11-26	Europe	Denmark	AY.4	Department of Bacteria, Parasites and Fungi, Statens Serum Institut, Copenhagen, Denmark	Statens Serum Institut Bioinformatics and Microbial Genomics	Danish Covid-19 Genome Consortium	2021-12-07
EPI_ISL_7290543	2021-11-26	Europe	Denmark	AY.43	Department of Bacteria, Parasites and Fungi, Statens Serum Institut, Copenhagen, Denmark	Statens Serum Institut Bioinformatics and Microbial Genomics	Danish Covid-19 Genome Consortium	2021-12-07
EPI_ISL_7290692	2021-11-26	Europe	Denmark	AY.43	Department of Bacteria, Parasites and Fungi, Statens Serum Institut, Copenhagen, Denmark	Statens Serum Institut Bioinformatics and Microbial Genomics	Danish Covid-19 Genome Consortium	2021-12-07
EPI_ISL_7290694	2021-11-26	Europe	Denmark	AY.39	Department of Bacteria, Parasites and Fungi, Statens Serum Institut, Copenhagen, Denmark	Statens Serum Institut Bioinformatics and Microbial Genomics	Danish Covid-19 Genome Consortium	2021-12-07
EPI_ISL_7290812	2021-11-26	Europe	Denmark	AY.43	Department of Clinical Microbiology and Center for Genomic Medicine, Rigshospitalet, Copenhagen, Denmark	Statens Serum Institut Bioinformatics and Microbial Genomics	Danish Covid-19 Genome Consortium	2021-12-07
EPI_ISL_7291134	2021-11-26	Europe	Denmark	AY.43	Department of Clinical Microbiology and Center for Genomic Medicine, Rigshospitalet, Copenhagen, Denmark	Statens Serum Institut Bioinformatics and Microbial Genomics	Danish Covid-19 Genome Consortium	2021-12-07
EPI_ISL_7291944	2021-11-26	Europe	Denmark	AY.4	Department of Bacteria, Parasites and Fungi, Statens Serum Institut, Copenhagen, Denmark	Statens Serum Institut Bioinformatics and Microbial Genomics	Danish Covid-19 Genome Consortium	2021-12-07
EPI_ISL_7292046	2021-11-26	Europe	Denmark	AY.33	Department of Bacteria, Parasites and Fungi, Statens Serum Institut, Copenhagen, Denmark	Statens Serum Institut Bioinformatics and Microbial Genomics	Danish Covid-19 Genome Consortium	2021-12-07
EPI_ISL_7292052	2021-11-26	Europe	Denmark	AY.39	Department of Bacteria, Parasites and Fungi, Statens Serum Institut, Copenhagen, Denmark	Statens Serum Institut Bioinformatics and Microbial Genomics	Danish Covid-19 Genome Consortium	2021-12-07
EPI_ISL_7292072	2021-11-26	Europe	Denmark	AY.4	Department of Bacteria, Parasites and Fungi, Statens Serum Institut, Copenhagen, Denmark	Statens Serum Institut Bioinformatics and Microbial Genomics	Danish Covid-19 Genome Consortium	2021-12-07
EPI_ISL_7292077	2021-11-26	Europe	Denmark	AY.43	Department of Bacteria, Parasites and Fungi, Statens Serum Institut, Copenhagen, Denmark	Statens Serum Institut Bioinformatics and Microbial Genomics	Danish Covid-19 Genome Consortium	2021-12-07
EPI_ISL_7292093	2021-11-26	Europe	Denmark	AY.4.2	Department of Bacteria, Parasites and Fungi, Statens Serum Institut, Copenhagen, Denmark	Statens Serum Institut Bioinformatics and Microbial Genomics	Danish Covid-19 Genome Consortium	2021-12-07
EPI_ISL_7292560	2021-11-26	Europe	Denmark	AY.43	Department of Bacteria, Parasites and Fungi, Statens Serum Institut, Copenhagen, Denmark	Statens Serum Institut Bioinformatics and Microbial Genomics	Danish Covid-19 Genome Consortium	2021-12-07
EPI_ISL_7292615	2021-11-26	Europe	Denmark	AY.33	Department of Bacteria, Parasites and Fungi, Statens Serum Institut, Copenhagen, Denmark	Statens Serum Institut Bioinformatics and Microbial Genomics	Danish Covid-19 Genome Consortium	2021-12-07
EPI_ISL_7515708	2021-11-26	Europe	Denmark	AY.43	Department of Clinical Microbiology and Center for Genomic Medicine, Rigshospitalet, Copenhagen, Denmark	Statens Serum Institut Bioinformatics and Microbial Genomics	Danish Covid-19 Genome Consortium	2021-12-11
EPI_ISL_7526139	2021-11-26	Europe	Denmark	AY.122	Department of Bacteria, Parasites and Fungi, Statens Serum Institut, Copenhagen, Denmark	Statens Serum Institut Bioinformatics and Microbial Genomics	Danish Covid-19 Genome Consortium	2021-12-11
EPI_ISL_7529320	2021-11-26	Europe	Denmark	B.1.617.2	Department of Bacteria, Parasites and Fungi, Statens Serum Institut, Copenhagen, Denmark	Statens Serum Institut Bioinformatics and Microbial Genomics	Danish Covid-19 Genome Consortium	2021-12-11
EPI_ISL_7526754	2021-11-26	Europe	Denmark	AY.4.5	Department of Clinical Microbiology and Center for Genomic Medicine, Rigshospitalet, Copenhagen, Denmark	Statens Serum Institut Bioinformatics and Microbial Genomics	Danish Covid-19 Genome Consortium	2021-12-11
EPI_ISL_7595004	2021-11-26	Europe	Denmark	AY.43	Department of Bacteria, Parasites and Fungi, Statens Serum Institut, Copenhagen, Denmark	Statens Serum Institut Bioinformatics and Microbial Genomics	Danish Covid-19 Genome Consortium	2021-12-13
EPI_ISL_7594373	2021-11-26	Europe	Denmark	AY.46	Department of Bacteria, Parasites and Fungi, Statens Serum Institut, Copenhagen, Denmark	Statens Serum Institut Bioinformatics and Microbial Genomics	Danish Covid-19 Genome Consortium	2021-12-13
EPI_ISL_7594611	2021-11-26	Europe	Denmark	AY.43	Department of Bacteria, Parasites and Fungi, Statens Serum Institut, Copenhagen, Denmark	Statens Serum Institut Bioinformatics and Microbial Genomics	Danish Covid-19 Genome Consortium	2021-12-13
EPI_ISL_7595212	2021-11-26	Europe	Denmark	AY.4	Department of Bacteria, Parasites and Fungi, Statens Serum Institut, Copenhagen, Denmark	Statens Serum Institut Bioinformatics and Microbial Genomics	Danish Covid-19 Genome Consortium	2021-12-13
EPI_ISL_7595223	2021-11-26	Europe	Denmark	AY.43	Department of Bacteria, Parasites and Fungi, Statens Serum Institut, Copenhagen, Denmark	Statens Serum Institut Bioinformatics and Microbial Genomics	Danish Covid-19 Genome Consortium	2021-12-13
EPI_ISL_7594612	2021-11-26	Europe	Denmark	AY.4	Department of Bacteria, Parasites and Fungi, Statens Serum Institut, Copenhagen, Denmark	Statens Serum Institut Bioinformatics and Microbial Genomics	Danish Covid-19 Genome Consortium	2021-12-13
EPI_ISL_7595385	2021-11-26	Europe	Denmark	AY.4	Department of Bacteria, Parasites and Fungi, Statens Serum Institut, Copenhagen, Denmark	Statens Serum Institut Bioinformatics and Microbial Genomics	Danish Covid-19 Genome Consortium	2021-12-13
EPI_ISL_7595378	2021-11-26	Europe	Denmark	B.1.617.2	Department of Bacteria, Parasites and Fungi, Statens Serum Institut, Copenhagen, Denmark	Statens Serum Institut Bioinformatics and Microbial Genomics	Danish Covid-19 Genome Consortium	2021-12-13
EPI_ISL_7595213	2021-11-26	Europe	Denmark	AY.46.6	Department of Bacteria, Parasites and Fungi, Statens Serum Institut, Copenhagen, Denmark	Statens Serum Institut Bioinformatics and Microbial Genomics	Danish Covid-19 Genome Consortium	2021-12-13
EPI_ISL_7595234	2021-11-26	Europe	Denmark	AY.4.2.1	Department of Bacteria, Parasites and Fungi, Statens Serum Institut, Copenhagen, Denmark	Statens Serum Institut Bioinformatics and Microbial Genomics	Danish Covid-19 Genome Consortium	2021-12-13
EPI_ISL_7595436	2021-11-26	Europe	Denmark	AY.86	Department of Bacteria, Parasites and Fungi, Statens Serum Institut, Copenhagen, Denmark	Statens Serum Institut Bioinformatics and Microbial Genomics	Danish Covid-19 Genome Consortium	2021-12-13
EPI_ISL_7595322	2021-11-26	Europe	Denmark	AY.106	Department of Bacteria, Parasites and Fungi, Statens Serum Institut, Copenhagen, Denmark	Statens Serum Institut Bioinformatics and Microbial Genomics	Danish Covid-19 Genome Consortium	2021-12-13
EPI_ISL_7595360	2021-11-26	Europe	Denmark	AY.43	Department of Bacteria, Parasites and Fungi, Statens Serum Institut, Copenhagen, Denmark	Statens Serum Institut Bioinformatics and Microbial Genomics	Danish Covid-19 Genome Consortium	2021-12-13
EPI_ISL_7597690	2021-11-26	Europe	Denmark	AY.4	Department of Bacteria, Parasites and Fungi, Statens Serum Institut, Copenhagen, Denmark	Statens Serum Institut Bioinformatics and Microbial Genomics	Danish Covid-19 Genome Consortium	2021-12-13
EPI_ISL_7597669	2021-11-26	Europe	Denmark	AY.46.6	Department of Bacteria, Parasites and Fungi, Statens Serum Institut, Copenhagen, Denmark	Statens Serum Institut Bioinformatics and Microbial Genomics	Danish Covid-19 Genome Consortium	2021-12-13
EPI_ISL_7597590	2021-11-26	Europe	Denmark	AY.43	Department of Bacteria, Parasites and Fungi, Statens Serum Institut, Copenhagen, Denmark	Statens Serum Institut Bioinformatics and Microbial Genomics	Danish Covid-19 Genome Consortium	2021-12-13
EPI_ISL_7597667	2021-11-26	Europe	Denmark	AY.122	Department of Bacteria, Parasites and Fungi, Statens Serum Institut, Copenhagen, Denmark	Statens Serum Institut Bioinformatics and Microbial Genomics	Danish Covid-19 Genome Consortium	2021-12-13
EPI_ISL_7597589	2021-11-26	Europe	Denmark	AY.25	Department of Bacteria, Parasites and Fungi, Statens Serum Institut, Copenhagen, Denmark	Statens Serum Institut Bioinformatics and Microbial Genomics	Danish Covid-19 Genome Consortium	2021-12-13
EPI_ISL_7597644	2021-11-26	Europe	Denmark	B.1.617.2	Department of Bacteria, Parasites and Fungi, Statens Serum Institut, Copenhagen, Denmark	Statens Serum Institut Bioinformatics and Microbial Genomics	Danish Covid-19 Genome Consortium	2021-12-13
EPI_ISL_7597620	2021-11-26	Europe	Denmark	AY.122	Department of Bacteria, Parasites and Fungi, Statens Serum Institut, Copenhagen, Denmark	Statens Serum Institut Bioinformatics and Microbial Genomics	Danish Covid-19 Genome Consortium	2021-12-13
EPI_ISL_7597595	2021-11-26	Europe	Denmark	AY.4.2	Department of Bacteria, Parasites and Fungi, Statens Serum Institut, Copenhagen, Denmark	Statens Serum Institut Bioinformatics and Microbial Genomics	Danish Covid-19 Genome Consortium	2021-12-13
EPI_ISL_7597572	2021-11-26	Europe	Denmark	AY.98.1	Department of Bacteria, Parasites and Fungi, Statens Serum Institut, Copenhagen, Denmark	Statens Serum Institut Bioinformatics and Microbial Genomics	Danish Covid-19 Genome Consortium	2021-12-13
EPI_ISL_7597621	2021-11-26	Europe	Denmark	AY.122.1	Department of Bacteria, Parasites and Fungi, Statens Serum Institut, Copenhagen, Denmark	Statens Serum Institut Bioinformatics and Microbial Genomics	Danish Covid-19 Genome Consortium	2021-12-13
EPI_ISL_7597639	2021-11-26	Europe	Denmark	AY.43	Department of Bacteria, Parasites and Fungi, Statens Serum Institut, Copenhagen, Denmark	Statens Serum Institut Bioinformatics and Microbial Genomics	Danish Covid-19 Genome Consortium	2021-12-13
EPI_ISL_7597573	2021-11-26	Europe	Denmark	AY.33	Department of Bacteria, Parasites and Fungi, Statens Serum Institut, Copenhagen, Denmark	Statens Serum Institut Bioinformatics and Microbial Genomics	Danish Covid-19 Genome Consortium	2021-12-13
EPI_ISL_7597663	2021-11-26	Europe	Denmark	AY.43	Department of Bacteria, Parasites and Fungi, Statens Serum Institut, Copenhagen, Denmark	Statens Serum Institut Bioinformatics and Microbial Genomics	Danish Covid-19 Genome Consortium	2021-12-13
EPI_ISL_7597578	2021-11-26	Europe	Denmark	B.1.617.2	Department of Bacteria, Parasites and Fungi, Statens Serum Institut, Copenhagen, Denmark	Statens Serum Institut Bioinformatics and Microbial Genomics	Danish Covid-19 Genome Consortium	2021-12-13
EPI_ISL_7597668	2021-11-26	Europe	Denmark	AY.4	Department of Bacteria, Parasites and Fungi, Statens Serum Institut, Copenhagen, Denmark	Statens Serum Institut Bioinformatics and Microbial Genomics	Danish Covid-19 Genome Consortium	2021-12-13
EPI_ISL_7597596	2021-11-26	Europe	Denmark	AY.39	Department of Bacteria, Parasites and Fungi, Statens Serum Institut, Copenhagen, Denmark	Statens Serum Institut Bioinformatics and Microbial Genomics	Danish Covid-19 Genome Consortium	2021-12-13
EPI_ISL_7597691	2021-11-26	Europe	Denmark	AY.43	Department of Bacteria, Parasites and Fungi, Statens Serum Institut, Copenhagen, Denmark	Statens Serum Institut Bioinformatics and Microbial Genomics	Danish Covid-19 Genome Consortium	2021-12-13
EPI_ISL_7597701	2021-11-26	Europe	Denmark	B.1.617.2	Department of Bacteria, Parasites and Fungi, Statens Serum Institut, Copenhagen, Denmark	Statens Serum Institut Bioinformatics and Microbial Genomics	Danish Covid-19 Genome Consortium	2021-12-13
EPI_ISL_7597711	2021-11-26	Europe	Denmark	AY.4	Department of Bacteria, Parasites and Fungi, Statens Serum Institut, Copenhagen, Denmark	Statens Serum Institut Bioinformatics and Microbial Genomics	Danish Covid-19 Genome Consortium	2021-12-13
EPI_ISL_7597712	2021-11-26	Europe	Denmark	AY.43	Department of Bacteria, Parasites and Fungi, Statens Serum Institut, Copenhagen, Denmark	Statens Serum Institut Bioinformatics and Microbial Genomics	Danish Covid-19 Genome Consortium	2021-12-13
EPI_ISL_7597718	2021-11-26	Europe	Denmark	B.1.617.2	Department of Bacteria, Parasites and Fungi, Statens Serum Institut, Copenhagen, Denmark	Statens Serum Institut Bioinformatics and Microbial Genomics	Danish Covid-19 Genome Consortium	2021-12-13
EPI_ISL_7597744	2021-11-26	Europe	Denmark	AY.43	Department of Bacteria, Parasites and Fungi, Statens Serum Institut, Copenhagen, Denmark	Statens Serum Institut Bioinformatics and Microbial Genomics	Danish Covid-19 Genome Consortium	2021-12-13
EPI_ISL_7597768	2021-11-26	Europe	Denmark	AY.4	Department of Bacteria, Parasites and Fungi, Statens Serum Institut, Copenhagen, Denmark	Statens Serum Institut Bioinformatics and Microbial Genomics	Danish Covid-19 Genome Consortium	2021-12-13
EPI_ISL_7597692	2021-11-26	Europe	Denmark	AY.43	Department of Bacteria, Parasites and Fungi, Statens Serum Institut, Copenhagen, Denmark	Statens Serum Institut Bioinformatics and Microbial Genomics	Danish Covid-19 Genome Consortium	2021-12-13
EPI_ISL_7597745	2021-11-26	Europe	Denmark	AY.122	Department of Bacteria, Parasites and Fungi, Statens Serum Institut, Copenhagen, Denmark	Statens Serum Institut Bioinformatics and Microbial Genomics	Danish Covid-19 Genome Consortium	2021-12-13
EPI_ISL_7597765	2021-11-26	Europe	Denmark	B.1.617.2	Department of Bacteria, Parasites and Fungi, Statens Serum Institut, Copenhagen, Denmark	Statens Serum Institut Bioinformatics and Microbial Genomics	Danish Covid-19 Genome Consortium	2021-12-13
EPI_ISL_7598248	2021-11-26	Europe	Denmark	AY.43	Department of Bacteria, Parasites and Fungi, Statens Serum Institut, Copenhagen, Denmark	Statens Serum Institut Bioinformatics and Microbial Genomics	Danish Covid-19 Genome Consortium	2021-12-13
EPI_ISL_7598311	2021-11-26	Europe	Denmark	AY.43	Department of Bacteria, Parasites and Fungi, Statens Serum Institut, Copenhagen, Denmark	Statens Serum Institut Bioinformatics and Microbial Genomics	Danish Covid-19 Genome Consortium	2021-12-13
EPI_ISL_7598231	2021-11-26	Europe	Denmark	AY.43	Department of Bacteria, Parasites and Fungi, Statens Serum Institut, Copenhagen, Denmark	Statens Serum Institut Bioinformatics and Microbial Genomics	Danish Covid-19 Genome Consortium	2021-12-13
EPI_ISL_7598265	2021-11-26	Europe	Denmark	AY.43	Department of Bacteria, Parasites and Fungi, Statens Serum Institut, Copenhagen, Denmark	Statens Serum Institut Bioinformatics and Microbial Genomics	Danish Covid-19 Genome Consortium	2021-12-13
EPI_ISL_7641386	2021-11-26	Europe	Denmark	AY.122	Department of Bacteria, Parasites and Fungi, Statens Serum Institut, Copenhagen, Denmark	Statens Serum Institut Bioinformatics and Microbial Genomics	Danish Covid-19 Genome Consortium	2021-12-14
EPI_ISL_7643847	2021-11-26	Europe	Denmark	AY.126	Department of Bacteria, Parasites and Fungi, Statens Serum Institut, Copenhagen, Denmark	Statens Serum Institut Bioinformatics and Microbial Genomics	Danish Covid-19 Genome Consortium	2021-12-14
EPI_ISL_7644736	2021-11-26	Europe	Denmark	AY.126	Department of Bacteria, Parasites and Fungi, Statens Serum Institut, Copenhagen, Denmark	Statens Serum Institut Bioinformatics and Microbial Genomics	Danish Covid-19 Genome Consortium	2021-12-14
EPI_ISL_7644751	2021-11-26	Europe	Denmark	AY.121	Department of Bacteria, Parasites and Fungi, Statens Serum Institut, Copenhagen, Denmark	Statens Serum Institut Bioinformatics and Microbial Genomics	Danish Covid-19 Genome Consortium	2021-12-14
EPI_ISL_7644744	2021-11-26	Europe	Denmark	AY.126	Department of Bacteria, Parasites and Fungi, Statens Serum Institut, Copenhagen, Denmark	Statens Serum Institut Bioinformatics and Microbial Genomics	Danish Covid-19 Genome Consortium	2021-12-14
EPI_ISL_7644735	2021-11-26	Europe	Denmark	AY.122	Department of Bacteria, Parasites and Fungi, Statens Serum Institut, Copenhagen, Denmark	Statens Serum Institut Bioinformatics and Microbial Genomics	Danish Covid-19 Genome Consortium	2021-12-14
EPI_ISL_7729678	2021-11-26	Europe	Denmark	AY.4	Department of Bacteria, Parasites and Fungi, Statens Serum Institut, Copenhagen, Denmark	Statens Serum Institut Bioinformatics and Microbial Genomics	Danish Covid-19 Genome Consortium	2021-12-16
EPI_ISL_7729665	2021-11-26	Europe	Denmark	AY.33	Department of Bacteria, Parasites and Fungi, Statens Serum Institut, Copenhagen, Denmark	Statens Serum Institut Bioinformatics and Microbial Genomics	Danish Covid-19 Genome Consortium	2021-12-16
EPI_ISL_7729680	2021-11-26	Europe	Denmark	AY.122	Department of Bacteria, Parasites and Fungi, Statens Serum Institut, Copenhagen, Denmark	Statens Serum Institut Bioinformatics and Microbial Genomics	Danish Covid-19 Genome Consortium	2021-12-16
EPI_ISL_7729977	2021-11-26	Europe	Denmark	AY.43	Department of Bacteria, Parasites and Fungi, Statens Serum Institut, Copenhagen, Denmark	Statens Serum Institut Bioinformatics and Microbial Genomics	Danish Covid-19 Genome Consortium	2021-12-16
EPI_ISL_7730044	2021-11-26	Europe	Denmark	AY.43	Department of Bacteria, Parasites and Fungi, Statens Serum Institut, Copenhagen, Denmark	Statens Serum Institut Bioinformatics and Microbial Genomics	Danish Covid-19 Genome Consortium	2021-12-16
EPI_ISL_7730276	2021-11-26	Europe	Denmark	AY.4	Department of Bacteria, Parasites and Fungi, Statens Serum Institut, Copenhagen, Denmark	Statens Serum Institut Bioinformatics and Microbial Genomics	Danish Covid-19 Genome Consortium	2021-12-16
EPI_ISL_7730124	2021-11-26	Europe	Denmark	AY.43	Department of Bacteria, Parasites and Fungi, Statens Serum Institut, Copenhagen, Denmark	Statens Serum Institut Bioinformatics and Microbial Genomics	Danish Covid-19 Genome Consortium	2021-12-16
EPI_ISL_7730334	2021-11-26	Europe	Denmark	AY.111	Department of Bacteria, Parasites and Fungi, Statens Serum Institut, Copenhagen, Denmark	Statens Serum Institut Bioinformatics and Microbial Genomics	Danish Covid-19 Genome Consortium	2021-12-16
EPI_ISL_7730367	2021-11-26	Europe	Denmark	AY.43	Department of Bacteria, Parasites and Fungi, Statens Serum Institut, Copenhagen, Denmark	Statens Serum Institut Bioinformatics and Microbial Genomics	Danish Covid-19 Genome Consortium	2021-12-16
EPI_ISL_7730447	2021-11-26	Europe	Denmark	AY.43	Department of Bacteria, Parasites and Fungi, Statens Serum Institut, Copenhagen, Denmark	Statens Serum Institut Bioinformatics and Microbial Genomics	Danish Covid-19 Genome Consortium	2021-12-16
EPI_ISL_7730742	2021-11-26	Europe	Denmark	AY.4	Department of Bacteria, Parasites and Fungi, Statens Serum Institut, Copenhagen, Denmark	Statens Serum Institut Bioinformatics and Microbial Genomics	Danish Covid-19 Genome Consortium	2021-12-16
EPI_ISL_7730778	2021-11-26	Europe	Denmark	B.1.617.2	Department of Bacteria, Parasites and Fungi, Statens Serum Institut, Copenhagen, Denmark	Statens Serum Institut Bioinformatics and Microbial Genomics	Danish Covid-19 Genome Consortium	2021-12-16
EPI_ISL_7731191	2021-11-26	Europe	Denmark	AY.4	Department of Bacteria, Parasites and Fungi, Statens Serum Institut, Copenhagen, Denmark	Statens Serum Institut Bioinformatics and Microbial Genomics	Danish Covid-19 Genome Consortium	2021-12-16
EPI_ISL_7731364	2021-11-26	Europe	Denmark	AY.33	Department of Bacteria, Parasites and Fungi, Statens Serum Institut, Copenhagen, Denmark	Statens Serum Institut Bioinformatics and Microbial Genomics	Danish Covid-19 Genome Consortium	2021-12-16
EPI_ISL_7731525	2021-11-26	Europe	Denmark	AY.122	Department of Bacteria, Parasites and Fungi, Statens Serum Institut, Copenhagen, Denmark	Statens Serum Institut Bioinformatics and Microbial Genomics	Danish Covid-19 Genome Consortium	2021-12-16
EPI_ISL_7731109	2021-11-26	Europe	Denmark	AY.126	Department of Bacteria, Parasites and Fungi, Statens Serum Institut, Copenhagen, Denmark	Statens Serum Institut Bioinformatics and Microbial Genomics	Danish Covid-19 Genome Consortium	2021-12-16
EPI_ISL_7731314	2021-11-26	Europe	Denmark	AY.4	Department of Bacteria, Parasites and Fungi, Statens Serum Institut, Copenhagen, Denmark	Statens Serum Institut Bioinformatics and Microbial Genomics	Danish Covid-19 Genome Consortium	2021-12-16
EPI_ISL_7731165	2021-11-26	Europe	Denmark	AY.4	Department of Bacteria, Parasites and Fungi, Statens Serum Institut, Copenhagen, Denmark	Statens Serum Institut Bioinformatics and Microbial Genomics	Danish Covid-19 Genome Consortium	2021-12-16
EPI_ISL_7731631	2021-11-26	Europe	Denmark	AY.43	Department of Bacteria, Parasites and Fungi, Statens Serum Institut, Copenhagen, Denmark	Statens Serum Institut Bioinformatics and Microbial Genomics	Danish Covid-19 Genome Consortium	2021-12-16
EPI_ISL_7731832	2021-11-26	Europe	Denmark	AY.41	Department of Bacteria, Parasites and Fungi, Statens Serum Institut, Copenhagen, Denmark	Statens Serum Institut Bioinformatics and Microbial Genomics	Danish Covid-19 Genome Consortium	2021-12-16
EPI_ISL_7731872	2021-11-26	Europe	Denmark	AY.122	Department of Bacteria, Parasites and Fungi, Statens Serum Institut, Copenhagen, Denmark	Statens Serum Institut Bioinformatics and Microbial Genomics	Danish Covid-19 Genome Consortium	2021-12-16
EPI_ISL_7731982	2021-11-26	Europe	Denmark	AY.43	Department of Bacteria, Parasites and Fungi, Statens Serum Institut, Copenhagen, Denmark	Statens Serum Institut Bioinformatics and Microbial Genomics	Danish Covid-19 Genome Consortium	2021-12-16
EPI_ISL_7732509	2021-11-26	Europe	Denmark	AY.122	Department of Bacteria, Parasites and Fungi, Statens Serum Institut, Copenhagen, Denmark	Statens Serum Institut Bioinformatics and Microbial Genomics	Danish Covid-19 Genome Consortium	2021-12-16
EPI_ISL_7732540	2021-11-26	Europe	Denmark	B.1.617.2	Department of Bacteria, Parasites and Fungi, Statens Serum Institut, Copenhagen, Denmark	Statens Serum Institut Bioinformatics and Microbial Genomics	Danish Covid-19 Genome Consortium	2021-12-16
EPI_ISL_7909535	2021-11-26	Europe	Denmark	AY.33	Department of Bacteria, Parasites and Fungi, Statens Serum Institut, Copenhagen, Denmark	Statens Serum Institut Bioinformatics and Microbial Genomics	Danish Covid-19 Genome Consortium	2021-12-21
EPI_ISL_7917978	2021-11-26	Europe	Denmark	AY.98	Department of Bacteria, Parasites and Fungi, Statens Serum Institut, Copenhagen, Denmark	Statens Serum Institut Bioinformatics and Microbial Genomics	Danish Covid-19 Genome Consortium	2021-12-21
EPI_ISL_7918265	2021-11-26	Europe	Denmark	AY.122	Department of Bacteria, Parasites and Fungi, Statens Serum Institut, Copenhagen, Denmark	Statens Serum Institut Bioinformatics and Microbial Genomics	Danish Covid-19 Genome Consortium	2021-12-21
EPI_ISL_7909771	2021-11-26	Europe	Denmark	AY.126	Department of Bacteria, Parasites and Fungi, Statens Serum Institut, Copenhagen, Denmark	Statens Serum Institut Bioinformatics and Microbial Genomics	Danish Covid-19 Genome Consortium	2021-12-21
EPI_ISL_7909936	2021-11-26	Europe	Denmark	AY.4.2.3	Department of Bacteria, Parasites and Fungi, Statens Serum Institut, Copenhagen, Denmark	Statens Serum Institut Bioinformatics and Microbial Genomics	Danish Covid-19 Genome Consortium	2021-12-21
EPI_ISL_7910545	2021-11-26	Europe	Denmark	AY.36	Department of Bacteria, Parasites and Fungi, Statens Serum Institut, Copenhagen, Denmark	Statens Serum Institut Bioinformatics and Microbial Genomics	Danish Covid-19 Genome Consortium	2021-12-21
EPI_ISL_7910365	2021-11-26	Europe	Denmark	AY.9	Department of Bacteria, Parasites and Fungi, Statens Serum Institut, Copenhagen, Denmark	Statens Serum Institut Bioinformatics and Microbial Genomics	Danish Covid-19 Genome Consortium	2021-12-21
EPI_ISL_7910747	2021-11-26	Europe	Denmark	AY.43	Department of Bacteria, Parasites and Fungi, Statens Serum Institut, Copenhagen, Denmark	Statens Serum Institut Bioinformatics and Microbial Genomics	Danish Covid-19 Genome Consortium	2021-12-21
EPI_ISL_7910486	2021-11-26	Europe	Denmark	AY.4	Department of Bacteria, Parasites and Fungi, Statens Serum Institut, Copenhagen, Denmark	Statens Serum Institut Bioinformatics and Microbial Genomics	Danish Covid-19 Genome Consortium	2021-12-21
EPI_ISL_7910875	2021-11-26	Europe	Denmark	AY.126	Department of Bacteria, Parasites and Fungi, Statens Serum Institut, Copenhagen, Denmark	Statens Serum Institut Bioinformatics and Microbial Genomics	Danish Covid-19 Genome Consortium	2021-12-21
EPI_ISL_7911102	2021-11-26	Europe	Denmark	AY.121	Department of Bacteria, Parasites and Fungi, Statens Serum Institut, Copenhagen, Denmark	Statens Serum Institut Bioinformatics and Microbial Genomics	Danish Covid-19 Genome Consortium	2021-12-21
EPI_ISL_7911332	2021-11-26	Europe	Denmark	AY.43	Department of Bacteria, Parasites and Fungi, Statens Serum Institut, Copenhagen, Denmark	Statens Serum Institut Bioinformatics and Microbial Genomics	Danish Covid-19 Genome Consortium	2021-12-21
EPI_ISL_7912732	2021-11-26	Europe	Denmark	AY.33	Department of Bacteria, Parasites and Fungi, Statens Serum Institut, Copenhagen, Denmark	Statens Serum Institut Bioinformatics and Microbial Genomics	Danish Covid-19 Genome Consortium	2021-12-21
EPI_ISL_7901926	2021-11-26	Europe	Denmark	AY.122	Department of Bacteria, Parasites and Fungi, Statens Serum Institut, Copenhagen, Denmark	Statens Serum Institut Bioinformatics and Microbial Genomics	Danish Covid-19 Genome Consortium	2021-12-21
EPI_ISL_7901677	2021-11-26	Europe	Denmark	AY.126	Department of Bacteria, Parasites and Fungi, Statens Serum Institut, Copenhagen, Denmark	Statens Serum Institut Bioinformatics and Microbial Genomics	Danish Covid-19 Genome Consortium	2021-12-21
EPI_ISL_7903052	2021-11-26	Europe	Denmark	AY.125	Department of Bacteria, Parasites and Fungi, Statens Serum Institut, Copenhagen, Denmark	Statens Serum Institut Bioinformatics and Microbial Genomics	Danish Covid-19 Genome Consortium	2021-12-21
EPI_ISL_7913613	2021-11-26	Europe	Denmark	AY.43	Department of Bacteria, Parasites and Fungi, Statens Serum Institut, Copenhagen, Denmark	Statens Serum Institut Bioinformatics and Microbial Genomics	Danish Covid-19 Genome Consortium	2021-12-21
EPI_ISL_7903254	2021-11-26	Europe	Denmark	AY.4	Department of Bacteria, Parasites and Fungi, Statens Serum Institut, Copenhagen, Denmark	Statens Serum Institut Bioinformatics and Microbial Genomics	Danish Covid-19 Genome Consortium	2021-12-21
EPI_ISL_7903556	2021-11-26	Europe	Denmark	AY.43	Department of Bacteria, Parasites and Fungi, Statens Serum Institut, Copenhagen, Denmark	Statens Serum Institut Bioinformatics and Microbial Genomics	Danish Covid-19 Genome Consortium	2021-12-21
EPI_ISL_7903401	2021-11-26	Europe	Denmark	AY.4.2	Department of Bacteria, Parasites and Fungi, Statens Serum Institut, Copenhagen, Denmark	Statens Serum Institut Bioinformatics and Microbial Genomics	Danish Covid-19 Genome Consortium	2021-12-21
EPI_ISL_7903885	2021-11-26	Europe	Denmark	AY.4	Department of Bacteria, Parasites and Fungi, Statens Serum Institut, Copenhagen, Denmark	Statens Serum Institut Bioinformatics and Microbial Genomics	Danish Covid-19 Genome Consortium	2021-12-21
EPI_ISL_7913639	2021-11-26	Europe	Denmark	AY.44	Department of Bacteria, Parasites and Fungi, Statens Serum Institut, Copenhagen, Denmark	Statens Serum Institut Bioinformatics and Microbial Genomics	Danish Covid-19 Genome Consortium	2021-12-21
EPI_ISL_7913755	2021-11-26	Europe	Denmark	AY.122	Department of Bacteria, Parasites and Fungi, Statens Serum Institut, Copenhagen, Denmark	Statens Serum Institut Bioinformatics and Microbial Genomics	Danish Covid-19 Genome Consortium	2021-12-21
EPI_ISL_7903630	2021-11-26	Europe	Denmark	AY.122	Department of Bacteria, Parasites and Fungi, Statens Serum Institut, Copenhagen, Denmark	Statens Serum Institut Bioinformatics and Microbial Genomics	Danish Covid-19 Genome Consortium	2021-12-21
EPI_ISL_7904551	2021-11-26	Europe	Denmark	AY.43	Department of Bacteria, Parasites and Fungi, Statens Serum Institut, Copenhagen, Denmark	Statens Serum Institut Bioinformatics and Microbial Genomics	Danish Covid-19 Genome Consortium	2021-12-21
EPI_ISL_7904669	2021-11-26	Europe	Denmark	AY.121	Department of Bacteria, Parasites and Fungi, Statens Serum Institut, Copenhagen, Denmark	Statens Serum Institut Bioinformatics and Microbial Genomics	Danish Covid-19 Genome Consortium	2021-12-21
EPI_ISL_7904805	2021-11-26	Europe	Denmark	AY.122	Department of Bacteria, Parasites and Fungi, Statens Serum Institut, Copenhagen, Denmark	Statens Serum Institut Bioinformatics and Microbial Genomics	Danish Covid-19 Genome Consortium	2021-12-21
EPI_ISL_7905066	2021-11-26	Europe	Denmark	AY.4	Department of Bacteria, Parasites and Fungi, Statens Serum Institut, Copenhagen, Denmark	Statens Serum Institut Bioinformatics and Microbial Genomics	Danish Covid-19 Genome Consortium	2021-12-21
EPI_ISL_7905233	2021-11-26	Europe	Denmark	AY.43	Department of Bacteria, Parasites and Fungi, Statens Serum Institut, Copenhagen, Denmark	Statens Serum Institut Bioinformatics and Microbial Genomics	Danish Covid-19 Genome Consortium	2021-12-21
EPI_ISL_7905349	2021-11-26	Europe	Denmark	AY.43	Department of Bacteria, Parasites and Fungi, Statens Serum Institut, Copenhagen, Denmark	Statens Serum Institut Bioinformatics and Microbial Genomics	Danish Covid-19 Genome Consortium	2021-12-21
EPI_ISL_7905737	2021-11-26	Europe	Denmark	AY.4	Department of Bacteria, Parasites and Fungi, Statens Serum Institut, Copenhagen, Denmark	Statens Serum Institut Bioinformatics and Microbial Genomics	Danish Covid-19 Genome Consortium	2021-12-21
EPI_ISL_7905890	2021-11-26	Europe	Denmark	AY.43	Department of Bacteria, Parasites and Fungi, Statens Serum Institut, Copenhagen, Denmark	Statens Serum Institut Bioinformatics and Microbial Genomics	Danish Covid-19 Genome Consortium	2021-12-21
EPI_ISL_7906122	2021-11-26	Europe	Denmark	AY.9.2	Department of Bacteria, Parasites and Fungi, Statens Serum Institut, Copenhagen, Denmark	Statens Serum Institut Bioinformatics and Microbial Genomics	Danish Covid-19 Genome Consortium	2021-12-21
EPI_ISL_7905726	2021-11-26	Europe	Denmark	AY.122	Department of Bacteria, Parasites and Fungi, Statens Serum Institut, Copenhagen, Denmark	Statens Serum Institut Bioinformatics and Microbial Genomics	Danish Covid-19 Genome Consortium	2021-12-21
EPI_ISL_7914412	2021-11-26	Europe	Denmark	AY.43	Department of Bacteria, Parasites and Fungi, Statens Serum Institut, Copenhagen, Denmark	Statens Serum Institut Bioinformatics and Microbial Genomics	Danish Covid-19 Genome Consortium	2021-12-21
EPI_ISL_7914704	2021-11-26	Europe	Denmark	AY.127	Department of Bacteria, Parasites and Fungi, Statens Serum Institut, Copenhagen, Denmark	Statens Serum Institut Bioinformatics and Microbial Genomics	Danish Covid-19 Genome Consortium	2021-12-21
EPI_ISL_7915234	2021-11-26	Europe	Denmark	AY.33	Department of Bacteria, Parasites and Fungi, Statens Serum Institut, Copenhagen, Denmark	Statens Serum Institut Bioinformatics and Microbial Genomics	Danish Covid-19 Genome Consortium	2021-12-21
EPI_ISL_7906462	2021-11-26	Europe	Denmark	AY.4	Department of Bacteria, Parasites and Fungi, Statens Serum Institut, Copenhagen, Denmark	Statens Serum Institut Bioinformatics and Microbial Genomics	Danish Covid-19 Genome Consortium	2021-12-21
EPI_ISL_7915748	2021-11-26	Europe	Denmark	AY.122	Department of Bacteria, Parasites and Fungi, Statens Serum Institut, Copenhagen, Denmark	Statens Serum Institut Bioinformatics and Microbial Genomics	Danish Covid-19 Genome Consortium	2021-12-21
EPI_ISL_7916268	2021-11-26	Europe	Denmark	AY.126	Department of Bacteria, Parasites and Fungi, Statens Serum Institut, Copenhagen, Denmark	Statens Serum Institut Bioinformatics and Microbial Genomics	Danish Covid-19 Genome Consortium	2021-12-21
EPI_ISL_7916387	2021-11-26	Europe	Denmark	AY.122	Department of Bacteria, Parasites and Fungi, Statens Serum Institut, Copenhagen, Denmark	Statens Serum Institut Bioinformatics and Microbial Genomics	Danish Covid-19 Genome Consortium	2021-12-21
EPI_ISL_7916491	2021-11-26	Europe	Denmark	AY.4	Department of Bacteria, Parasites and Fungi, Statens Serum Institut, Copenhagen, Denmark	Statens Serum Institut Bioinformatics and Microbial Genomics	Danish Covid-19 Genome Consortium	2021-12-21
EPI_ISL_7916639	2021-11-26	Europe	Denmark	AY.4.2	Department of Bacteria, Parasites and Fungi, Statens Serum Institut, Copenhagen, Denmark	Statens Serum Institut Bioinformatics and Microbial Genomics	Danish Covid-19 Genome Consortium	2021-12-21
EPI_ISL_7909416	2021-11-26	Europe	Denmark	AY.43	Department of Bacteria, Parasites and Fungi, Statens Serum Institut, Copenhagen, Denmark	Statens Serum Institut Bioinformatics and Microbial Genomics	Danish Covid-19 Genome Consortium	2021-12-21
EPI_ISL_7916817	2021-11-26	Europe	Denmark	AY.4	Department of Bacteria, Parasites and Fungi, Statens Serum Institut, Copenhagen, Denmark	Statens Serum Institut Bioinformatics and Microbial Genomics	Danish Covid-19 Genome Consortium	2021-12-21
EPI_ISL_7916812	2021-11-26	Europe	Denmark	AY.126	Department of Bacteria, Parasites and Fungi, Statens Serum Institut, Copenhagen, Denmark	Statens Serum Institut Bioinformatics and Microbial Genomics	Danish Covid-19 Genome Consortium	2021-12-21
EPI_ISL_7916839	2021-11-26	Europe	Denmark	AY.4.6	Department of Bacteria, Parasites and Fungi, Statens Serum Institut, Copenhagen, Denmark	Statens Serum Institut Bioinformatics and Microbial Genomics	Danish Covid-19 Genome Consortium	2021-12-21
EPI_ISL_7916948	2021-11-26	Europe	Denmark	AY.122	Department of Bacteria, Parasites and Fungi, Statens Serum Institut, Copenhagen, Denmark	Statens Serum Institut Bioinformatics and Microbial Genomics	Danish Covid-19 Genome Consortium	2021-12-21
EPI_ISL_7906719	2021-11-26	Europe	Denmark	AY.82	Department of Bacteria, Parasites and Fungi, Statens Serum Institut, Copenhagen, Denmark	Statens Serum Institut Bioinformatics and Microbial Genomics	Danish Covid-19 Genome Consortium	2021-12-21
EPI_ISL_7906779	2021-11-26	Europe	Denmark	AY.102	Department of Bacteria, Parasites and Fungi, Statens Serum Institut, Copenhagen, Denmark	Statens Serum Institut Bioinformatics and Microbial Genomics	Danish Covid-19 Genome Consortium	2021-12-21
EPI_ISL_7906813	2021-11-26	Europe	Denmark	AY.126	Department of Bacteria, Parasites and Fungi, Statens Serum Institut, Copenhagen, Denmark	Statens Serum Institut Bioinformatics and Microbial Genomics	Danish Covid-19 Genome Consortium	2021-12-21
EPI_ISL_7906937	2021-11-26	Europe	Denmark	AY.4.2	Department of Bacteria, Parasites and Fungi, Statens Serum Institut, Copenhagen, Denmark	Statens Serum Institut Bioinformatics and Microbial Genomics	Danish Covid-19 Genome Consortium	2021-12-21
EPI_ISL_7906708	2021-11-26	Europe	Denmark	AY.4	Department of Bacteria, Parasites and Fungi, Statens Serum Institut, Copenhagen, Denmark	Statens Serum Institut Bioinformatics and Microbial Genomics	Danish Covid-19 Genome Consortium	2021-12-21
EPI_ISL_7907576	2021-11-26	Europe	Denmark	AY.43	Department of Bacteria, Parasites and Fungi, Statens Serum Institut, Copenhagen, Denmark	Statens Serum Institut Bioinformatics and Microbial Genomics	Danish Covid-19 Genome Consortium	2021-12-21
EPI_ISL_7908473	2021-11-26	Europe	Denmark	AY.122	Department of Bacteria, Parasites and Fungi, Statens Serum Institut, Copenhagen, Denmark	Statens Serum Institut Bioinformatics and Microbial Genomics	Danish Covid-19 Genome Consortium	2021-12-21
EPI_ISL_7909053	2021-11-26	Europe	Denmark	AY.5	Department of Bacteria, Parasites and Fungi, Statens Serum Institut, Copenhagen, Denmark	Statens Serum Institut Bioinformatics and Microbial Genomics	Danish Covid-19 Genome Consortium	2021-12-21
EPI_ISL_7909132	2021-11-26	Europe	Denmark	AY.126	Department of Bacteria, Parasites and Fungi, Statens Serum Institut, Copenhagen, Denmark	Statens Serum Institut Bioinformatics and Microbial Genomics	Danish Covid-19 Genome Consortium	2021-12-21
EPI_ISL_7909206	2021-11-26	Europe	Denmark	AY.4.6	Department of Bacteria, Parasites and Fungi, Statens Serum Institut, Copenhagen, Denmark	Statens Serum Institut Bioinformatics and Microbial Genomics	Danish Covid-19 Genome Consortium	2021-12-21
EPI_ISL_7918523	2021-11-26	Europe	Denmark	AY.4	Department of Bacteria, Parasites and Fungi, Statens Serum Institut, Copenhagen, Denmark	Statens Serum Institut Bioinformatics and Microbial Genomics	Danish Covid-19 Genome Consortium	2021-12-21
EPI_ISL_7918662	2021-11-26	Europe	Denmark	AY.4	Department of Bacteria, Parasites and Fungi, Statens Serum Institut, Copenhagen, Denmark	Statens Serum Institut Bioinformatics and Microbial Genomics	Danish Covid-19 Genome Consortium	2021-12-21
EPI_ISL_7919721	2021-11-26	Europe	Denmark	AY.43	Department of Bacteria, Parasites and Fungi, Statens Serum Institut, Copenhagen, Denmark	Statens Serum Institut Bioinformatics and Microbial Genomics	Danish Covid-19 Genome Consortium	2021-12-21
EPI_ISL_7968415	2021-11-26	Europe	Denmark	AY.43	Department of Bacteria, Parasites and Fungi, Statens Serum Institut, Copenhagen, Denmark	Statens Serum Institut Bioinformatics and Microbial Genomics	Danish Covid-19 Genome Consortium	2021-12-22
EPI_ISL_7952276	2021-11-26	Europe	Denmark	AY.43	Department of Bacteria, Parasites and Fungi, Statens Serum Institut, Copenhagen, Denmark	Statens Serum Institut Bioinformatics and Microbial Genomics	Danish Covid-19 Genome Consortium	2021-12-22
EPI_ISL_7952289	2021-11-26	Europe	Denmark	AY.43	Department of Bacteria, Parasites and Fungi, Statens Serum Institut, Copenhagen, Denmark	Statens Serum Institut Bioinformatics and Microbial Genomics	Danish Covid-19 Genome Consortium	2021-12-22
EPI_ISL_7952295	2021-11-26	Europe	Denmark	AY.4.2.2	Department of Bacteria, Parasites and Fungi, Statens Serum Institut, Copenhagen, Denmark	Statens Serum Institut Bioinformatics and Microbial Genomics	Danish Covid-19 Genome Consortium	2021-12-22
EPI_ISL_7952307	2021-11-26	Europe	Denmark	AY.4	Department of Bacteria, Parasites and Fungi, Statens Serum Institut, Copenhagen, Denmark	Statens Serum Institut Bioinformatics and Microbial Genomics	Danish Covid-19 Genome Consortium	2021-12-22
EPI_ISL_7952463	2021-11-26	Europe	Denmark	AY.4.2	Department of Bacteria, Parasites and Fungi, Statens Serum Institut, Copenhagen, Denmark	Statens Serum Institut Bioinformatics and Microbial Genomics	Danish Covid-19 Genome Consortium	2021-12-22
EPI_ISL_7952465	2021-11-26	Europe	Denmark	AY.4.2	Department of Bacteria, Parasites and Fungi, Statens Serum Institut, Copenhagen, Denmark	Statens Serum Institut Bioinformatics and Microbial Genomics	Danish Covid-19 Genome Consortium	2021-12-22
EPI_ISL_7952532	2021-11-26	Europe	Denmark	AY.122	Department of Bacteria, Parasites and Fungi, Statens Serum Institut, Copenhagen, Denmark	Statens Serum Institut Bioinformatics and Microbial Genomics	Danish Covid-19 Genome Consortium	2021-12-22
EPI_ISL_7967840	2021-11-26	Europe	Denmark	AY.43	Department of Bacteria, Parasites and Fungi, Statens Serum Institut, Copenhagen, Denmark	Statens Serum Institut Bioinformatics and Microbial Genomics	Danish Covid-19 Genome Consortium	2021-12-22
EPI_ISL_7964504	2021-11-26	Europe	Denmark	AY.126	Department of Bacteria, Parasites and Fungi, Statens Serum Institut, Copenhagen, Denmark	Statens Serum Institut Bioinformatics and Microbial Genomics	Danish Covid-19 Genome Consortium	2021-12-22
EPI_ISL_7964554	2021-11-26	Europe	Denmark	AY.4	Department of Bacteria, Parasites and Fungi, Statens Serum Institut, Copenhagen, Denmark	Statens Serum Institut Bioinformatics and Microbial Genomics	Danish Covid-19 Genome Consortium	2021-12-22
EPI_ISL_7964588	2021-11-26	Europe	Denmark	AY.43	Department of Bacteria, Parasites and Fungi, Statens Serum Institut, Copenhagen, Denmark	Statens Serum Institut Bioinformatics and Microbial Genomics	Danish Covid-19 Genome Consortium	2021-12-22
EPI_ISL_7964928	2021-11-26	Europe	Denmark	AY.4	Department of Bacteria, Parasites and Fungi, Statens Serum Institut, Copenhagen, Denmark	Statens Serum Institut Bioinformatics and Microbial Genomics	Danish Covid-19 Genome Consortium	2021-12-22
EPI_ISL_7964963	2021-11-26	Europe	Denmark	AY.4	Department of Bacteria, Parasites and Fungi, Statens Serum Institut, Copenhagen, Denmark	Statens Serum Institut Bioinformatics and Microbial Genomics	Danish Covid-19 Genome Consortium	2021-12-22
EPI_ISL_7964978	2021-11-26	Europe	Denmark	AY.126	Department of Bacteria, Parasites and Fungi, Statens Serum Institut, Copenhagen, Denmark	Statens Serum Institut Bioinformatics and Microbial Genomics	Danish Covid-19 Genome Consortium	2021-12-22
EPI_ISL_7965151	2021-11-26	Europe	Denmark	AY.122	Department of Bacteria, Parasites and Fungi, Statens Serum Institut, Copenhagen, Denmark	Statens Serum Institut Bioinformatics and Microbial Genomics	Danish Covid-19 Genome Consortium	2021-12-22
EPI_ISL_7967581	2021-11-26	Europe	Denmark	AY.43	Department of Bacteria, Parasites and Fungi, Statens Serum Institut, Copenhagen, Denmark	Statens Serum Institut Bioinformatics and Microbial Genomics	Danish Covid-19 Genome Consortium	2021-12-22
EPI_ISL_7967670	2021-11-26	Europe	Denmark	AY.43	Department of Bacteria, Parasites and Fungi, Statens Serum Institut, Copenhagen, Denmark	Statens Serum Institut Bioinformatics and Microbial Genomics	Danish Covid-19 Genome Consortium	2021-12-22
EPI_ISL_7967735	2021-11-26	Europe	Denmark	AY.4.6	Department of Bacteria, Parasites and Fungi, Statens Serum Institut, Copenhagen, Denmark	Statens Serum Institut Bioinformatics and Microbial Genomics	Danish Covid-19 Genome Consortium	2021-12-22
EPI_ISL_7967779	2021-11-26	Europe	Denmark	AY.122	Department of Bacteria, Parasites and Fungi, Statens Serum Institut, Copenhagen, Denmark	Statens Serum Institut Bioinformatics and Microbial Genomics	Danish Covid-19 Genome Consortium	2021-12-22
EPI_ISL_7967859	2021-11-26	Europe	Denmark	AY.43	Department of Bacteria, Parasites and Fungi, Statens Serum Institut, Copenhagen, Denmark	Statens Serum Institut Bioinformatics and Microbial Genomics	Danish Covid-19 Genome Consortium	2021-12-22
EPI_ISL_7967924	2021-11-26	Europe	Denmark	AY.43	Department of Bacteria, Parasites and Fungi, Statens Serum Institut, Copenhagen, Denmark	Statens Serum Institut Bioinformatics and Microbial Genomics	Danish Covid-19 Genome Consortium	2021-12-22
EPI_ISL_7967948	2021-11-26	Europe	Denmark	AY.43	Department of Bacteria, Parasites and Fungi, Statens Serum Institut, Copenhagen, Denmark	Statens Serum Institut Bioinformatics and Microbial Genomics	Danish Covid-19 Genome Consortium	2021-12-22
EPI_ISL_7968187	2021-11-26	Europe	Denmark	AY.126	Department of Bacteria, Parasites and Fungi, Statens Serum Institut, Copenhagen, Denmark	Statens Serum Institut Bioinformatics and Microbial Genomics	Danish Covid-19 Genome Consortium	2021-12-22
EPI_ISL_7968339	2021-11-26	Europe	Denmark	AY.39	Department of Bacteria, Parasites and Fungi, Statens Serum Institut, Copenhagen, Denmark	Statens Serum Institut Bioinformatics and Microbial Genomics	Danish Covid-19 Genome Consortium	2021-12-22
EPI_ISL_7968382	2021-11-26	Europe	Denmark	AY.4	Department of Bacteria, Parasites and Fungi, Statens Serum Institut, Copenhagen, Denmark	Statens Serum Institut Bioinformatics and Microbial Genomics	Danish Covid-19 Genome Consortium	2021-12-22
EPI_ISL_7964235	2021-11-26	Europe	Denmark	AY.43	Department of Bacteria, Parasites and Fungi, Statens Serum Institut, Copenhagen, Denmark	Statens Serum Institut Bioinformatics and Microbial Genomics	Danish Covid-19 Genome Consortium	2021-12-22
EPI_ISL_7964377	2021-11-26	Europe	Denmark	AY.4	Department of Bacteria, Parasites and Fungi, Statens Serum Institut, Copenhagen, Denmark	Statens Serum Institut Bioinformatics and Microbial Genomics	Danish Covid-19 Genome Consortium	2021-12-22
EPI_ISL_7967785	2021-11-26	Europe	Denmark	AY.4.1	Department of Bacteria, Parasites and Fungi, Statens Serum Institut, Copenhagen, Denmark	Statens Serum Institut Bioinformatics and Microbial Genomics	Danish Covid-19 Genome Consortium	2021-12-22
EPI_ISL_7967087	2021-11-26	Europe	Denmark	AY.4	Department of Bacteria, Parasites and Fungi, Statens Serum Institut, Copenhagen, Denmark	Statens Serum Institut Bioinformatics and Microbial Genomics	Danish Covid-19 Genome Consortium	2021-12-22
EPI_ISL_7967103	2021-11-26	Europe	Denmark	AY.122	Department of Bacteria, Parasites and Fungi, Statens Serum Institut, Copenhagen, Denmark	Statens Serum Institut Bioinformatics and Microbial Genomics	Danish Covid-19 Genome Consortium	2021-12-22
EPI_ISL_7968057	2021-11-26	Europe	Denmark	AY.126	Department of Bacteria, Parasites and Fungi, Statens Serum Institut, Copenhagen, Denmark	Statens Serum Institut Bioinformatics and Microbial Genomics	Danish Covid-19 Genome Consortium	2021-12-22
EPI_ISL_7968179	2021-11-26	Europe	Denmark	AY.4.2	Department of Bacteria, Parasites and Fungi, Statens Serum Institut, Copenhagen, Denmark	Statens Serum Institut Bioinformatics and Microbial Genomics	Danish Covid-19 Genome Consortium	2021-12-22
EPI_ISL_7968090	2021-11-26	Europe	Denmark	AY.126	Department of Bacteria, Parasites and Fungi, Statens Serum Institut, Copenhagen, Denmark	Statens Serum Institut Bioinformatics and Microbial Genomics	Danish Covid-19 Genome Consortium	2021-12-22
EPI_ISL_7968926	2021-11-26	Europe	Denmark	AY.33	Department of Bacteria, Parasites and Fungi, Statens Serum Institut, Copenhagen, Denmark	Statens Serum Institut Bioinformatics and Microbial Genomics	Danish Covid-19 Genome Consortium	2021-12-22
EPI_ISL_7969035	2021-11-26	Europe	Denmark	AY.126	Department of Bacteria, Parasites and Fungi, Statens Serum Institut, Copenhagen, Denmark	Statens Serum Institut Bioinformatics and Microbial Genomics	Danish Covid-19 Genome Consortium	2021-12-22
EPI_ISL_7969118	2021-11-26	Europe	Denmark	AY.122	Department of Bacteria, Parasites and Fungi, Statens Serum Institut, Copenhagen, Denmark	Statens Serum Institut Bioinformatics and Microbial Genomics	Danish Covid-19 Genome Consortium	2021-12-22
EPI_ISL_7969270	2021-11-26	Europe	Denmark	AY.122	Department of Bacteria, Parasites and Fungi, Statens Serum Institut, Copenhagen, Denmark	Statens Serum Institut Bioinformatics and Microbial Genomics	Danish Covid-19 Genome Consortium	2021-12-22
EPI_ISL_7969342	2021-11-26	Europe	Denmark	AY.98.1	Department of Bacteria, Parasites and Fungi, Statens Serum Institut, Copenhagen, Denmark	Statens Serum Institut Bioinformatics and Microbial Genomics	Danish Covid-19 Genome Consortium	2021-12-22
EPI_ISL_7969349	2021-11-26	Europe	Denmark	AY.122	Department of Bacteria, Parasites and Fungi, Statens Serum Institut, Copenhagen, Denmark	Statens Serum Institut Bioinformatics and Microbial Genomics	Danish Covid-19 Genome Consortium	2021-12-22
EPI_ISL_8000415	2021-11-26	Europe	Denmark	AY.4	Department of Bacteria, Parasites and Fungi, Statens Serum Institut, Copenhagen, Denmark	Statens Serum Institut Bioinformatics and Microbial Genomics	Danish Covid-19 Genome Consortium	2021-12-23
EPI_ISL_8003739	2021-11-26	Europe	Denmark	AY.4	Department of Bacteria, Parasites and Fungi, Statens Serum Institut, Copenhagen, Denmark	Statens Serum Institut Bioinformatics and Microbial Genomics	Danish Covid-19 Genome Consortium	2021-12-23
EPI_ISL_8003684	2021-11-26	Europe	Denmark	AY.122	Department of Bacteria, Parasites and Fungi, Statens Serum Institut, Copenhagen, Denmark	Statens Serum Institut Bioinformatics and Microbial Genomics	Danish Covid-19 Genome Consortium	2021-12-23
EPI_ISL_8053853	2021-11-26	Europe	Denmark	AY.122	Department of Bacteria, Parasites and Fungi, Statens Serum Institut, Copenhagen, Denmark	Statens Serum Institut Bioinformatics and Microbial Genomics	Danish Covid-19 Genome Consortium	2021-12-24
EPI_ISL_8054105	2021-11-26	Europe	Denmark	AY.4.6	Department of Bacteria, Parasites and Fungi, Statens Serum Institut, Copenhagen, Denmark	Statens Serum Institut Bioinformatics and Microbial Genomics	Danish Covid-19 Genome Consortium	2021-12-24
EPI_ISL_8053973	2021-11-26	Europe	Denmark	AY.122	Department of Bacteria, Parasites and Fungi, Statens Serum Institut, Copenhagen, Denmark	Statens Serum Institut Bioinformatics and Microbial Genomics	Danish Covid-19 Genome Consortium	2021-12-24
EPI_ISL_8054925	2021-11-26	Europe	Denmark	B.1.617.2	Department of Bacteria, Parasites and Fungi, Statens Serum Institut, Copenhagen, Denmark	Statens Serum Institut Bioinformatics and Microbial Genomics	Danish Covid-19 Genome Consortium	2021-12-24
EPI_ISL_8054798	2021-11-26	Europe	Denmark	AY.42	Department of Bacteria, Parasites and Fungi, Statens Serum Institut, Copenhagen, Denmark	Statens Serum Institut Bioinformatics and Microbial Genomics	Danish Covid-19 Genome Consortium	2021-12-24
EPI_ISL_8054991	2021-11-26	Europe	Denmark	AY.121	Department of Bacteria, Parasites and Fungi, Statens Serum Institut, Copenhagen, Denmark	Statens Serum Institut Bioinformatics and Microbial Genomics	Danish Covid-19 Genome Consortium	2021-12-24
EPI_ISL_8055028	2021-11-26	Europe	Denmark	AY.102	Department of Bacteria, Parasites and Fungi, Statens Serum Institut, Copenhagen, Denmark	Statens Serum Institut Bioinformatics and Microbial Genomics	Danish Covid-19 Genome Consortium	2021-12-24
EPI_ISL_8138988	2021-11-26	Europe	Denmark	AY.39	Department of Bacteria, Parasites and Fungi, Statens Serum Institut, Copenhagen, Denmark	Statens Serum Institut Bioinformatics and Microbial Genomics	Danish Covid-19 Genome Consortium	2021-12-28
EPI_ISL_8567333	2021-11-26	Europe	Denmark	BA.1	Department of Bacteria, Parasites and Fungi, Statens Serum Institut, Copenhagen, Denmark	Statens Serum Institut Bioinformatics and Microbial Genomics	Danish Covid-19 Genome Consortium	2022-01-11
EPI_ISL_7059640	2021-11-27	Europe	Denmark	AY.4	Department of Bacteria, Parasites and Fungi, Statens Serum Institut, Copenhagen, Denmark	Statens Serum Institut Bioinformatics and Microbial Genomics	Danish Covid-19 Genome Consortium	2021-12-03
EPI_ISL_7059680	2021-11-27	Europe	Denmark	AY.4	Department of Bacteria, Parasites and Fungi, Statens Serum Institut, Copenhagen, Denmark	Statens Serum Institut Bioinformatics and Microbial Genomics	Danish Covid-19 Genome Consortium	2021-12-03
EPI_ISL_7059694	2021-11-27	Europe	Denmark	AY.122	Department of Bacteria, Parasites and Fungi, Statens Serum Institut, Copenhagen, Denmark	Statens Serum Institut Bioinformatics and Microbial Genomics	Danish Covid-19 Genome Consortium	2021-12-03
EPI_ISL_7059718	2021-11-27	Europe	Denmark	AY.4.2	Department of Bacteria, Parasites and Fungi, Statens Serum Institut, Copenhagen, Denmark	Statens Serum Institut Bioinformatics and Microbial Genomics	Danish Covid-19 Genome Consortium	2021-12-03
EPI_ISL_7059770	2021-11-27	Europe	Denmark	AY.43	Department of Bacteria, Parasites and Fungi, Statens Serum Institut, Copenhagen, Denmark	Statens Serum Institut Bioinformatics and Microbial Genomics	Danish Covid-19 Genome Consortium	2021-12-03
EPI_ISL_7059827	2021-11-27	Europe	Denmark	AY.4	Department of Bacteria, Parasites and Fungi, Statens Serum Institut, Copenhagen, Denmark	Statens Serum Institut Bioinformatics and Microbial Genomics	Danish Covid-19 Genome Consortium	2021-12-03
EPI_ISL_7059983	2021-11-27	Europe	Denmark	AY.4	Department of Bacteria, Parasites and Fungi, Statens Serum Institut, Copenhagen, Denmark	Statens Serum Institut Bioinformatics and Microbial Genomics	Danish Covid-19 Genome Consortium	2021-12-03
EPI_ISL_7060012	2021-11-27	Europe	Denmark	B.1.617.2	Department of Bacteria, Parasites and Fungi, Statens Serum Institut, Copenhagen, Denmark	Statens Serum Institut Bioinformatics and Microbial Genomics	Danish Covid-19 Genome Consortium	2021-12-03
EPI_ISL_7060027	2021-11-27	Europe	Denmark	AY.122	Department of Bacteria, Parasites and Fungi, Statens Serum Institut, Copenhagen, Denmark	Statens Serum Institut Bioinformatics and Microbial Genomics	Danish Covid-19 Genome Consortium	2021-12-03
EPI_ISL_7060057	2021-11-27	Europe	Denmark	AY.125	Department of Bacteria, Parasites and Fungi, Statens Serum Institut, Copenhagen, Denmark	Statens Serum Institut Bioinformatics and Microbial Genomics	Danish Covid-19 Genome Consortium	2021-12-03
EPI_ISL_7060096	2021-11-27	Europe	Denmark	AY.43	Department of Bacteria, Parasites and Fungi, Statens Serum Institut, Copenhagen, Denmark	Statens Serum Institut Bioinformatics and Microbial Genomics	Danish Covid-19 Genome Consortium	2021-12-03
EPI_ISL_7060109	2021-11-27	Europe	Denmark	AY.4	Department of Bacteria, Parasites and Fungi, Statens Serum Institut, Copenhagen, Denmark	Statens Serum Institut Bioinformatics and Microbial Genomics	Danish Covid-19 Genome Consortium	2021-12-03
EPI_ISL_7060143	2021-11-27	Europe	Denmark	AY.4	Department of Bacteria, Parasites and Fungi, Statens Serum Institut, Copenhagen, Denmark	Statens Serum Institut Bioinformatics and Microbial Genomics	Danish Covid-19 Genome Consortium	2021-12-03
EPI_ISL_7060227	2021-11-27	Europe	Denmark	AY.4	Department of Bacteria, Parasites and Fungi, Statens Serum Institut, Copenhagen, Denmark	Statens Serum Institut Bioinformatics and Microbial Genomics	Danish Covid-19 Genome Consortium	2021-12-03
EPI_ISL_7060274	2021-11-27	Europe	Denmark	AY.4.2	Department of Bacteria, Parasites and Fungi, Statens Serum Institut, Copenhagen, Denmark	Statens Serum Institut Bioinformatics and Microbial Genomics	Danish Covid-19 Genome Consortium	2021-12-03
EPI_ISL_7060324	2021-11-27	Europe	Denmark	B.1.617.2	Department of Bacteria, Parasites and Fungi, Statens Serum Institut, Copenhagen, Denmark	Statens Serum Institut Bioinformatics and Microbial Genomics	Danish Covid-19 Genome Consortium	2021-12-03
EPI_ISL_7060329	2021-11-27	Europe	Denmark	AY.43	Department of Bacteria, Parasites and Fungi, Statens Serum Institut, Copenhagen, Denmark	Statens Serum Institut Bioinformatics and Microbial Genomics	Danish Covid-19 Genome Consortium	2021-12-03
EPI_ISL_7060332	2021-11-27	Europe	Denmark	AY.43	Department of Bacteria, Parasites and Fungi, Statens Serum Institut, Copenhagen, Denmark	Statens Serum Institut Bioinformatics and Microbial Genomics	Danish Covid-19 Genome Consortium	2021-12-03
EPI_ISL_7060374	2021-11-27	Europe	Denmark	AY.43	Department of Bacteria, Parasites and Fungi, Statens Serum Institut, Copenhagen, Denmark	Statens Serum Institut Bioinformatics and Microbial Genomics	Danish Covid-19 Genome Consortium	2021-12-03
EPI_ISL_7060404	2021-11-27	Europe	Denmark	AY.122	Department of Bacteria, Parasites and Fungi, Statens Serum Institut, Copenhagen, Denmark	Statens Serum Institut Bioinformatics and Microbial Genomics	Danish Covid-19 Genome Consortium	2021-12-03
EPI_ISL_7060429	2021-11-27	Europe	Denmark	AY.4	Department of Bacteria, Parasites and Fungi, Statens Serum Institut, Copenhagen, Denmark	Statens Serum Institut Bioinformatics and Microbial Genomics	Danish Covid-19 Genome Consortium	2021-12-03
EPI_ISL_7060448	2021-11-27	Europe	Denmark	AY.92	Department of Bacteria, Parasites and Fungi, Statens Serum Institut, Copenhagen, Denmark	Statens Serum Institut Bioinformatics and Microbial Genomics	Danish Covid-19 Genome Consortium	2021-12-03
EPI_ISL_7060450	2021-11-27	Europe	Denmark	B.1.617.2	Department of Bacteria, Parasites and Fungi, Statens Serum Institut, Copenhagen, Denmark	Statens Serum Institut Bioinformatics and Microbial Genomics	Danish Covid-19 Genome Consortium	2021-12-03
EPI_ISL_7060454	2021-11-27	Europe	Denmark	AY.59	Department of Bacteria, Parasites and Fungi, Statens Serum Institut, Copenhagen, Denmark	Statens Serum Institut Bioinformatics and Microbial Genomics	Danish Covid-19 Genome Consortium	2021-12-03
EPI_ISL_7060519	2021-11-27	Europe	Denmark	AY.4	Department of Bacteria, Parasites and Fungi, Statens Serum Institut, Copenhagen, Denmark	Statens Serum Institut Bioinformatics and Microbial Genomics	Danish Covid-19 Genome Consortium	2021-12-03
EPI_ISL_7060561	2021-11-27	Europe	Denmark	AY.122.1	Department of Bacteria, Parasites and Fungi, Statens Serum Institut, Copenhagen, Denmark	Statens Serum Institut Bioinformatics and Microbial Genomics	Danish Covid-19 Genome Consortium	2021-12-03
EPI_ISL_7060586	2021-11-27	Europe	Denmark	B.1.617.2	Department of Bacteria, Parasites and Fungi, Statens Serum Institut, Copenhagen, Denmark	Statens Serum Institut Bioinformatics and Microbial Genomics	Danish Covid-19 Genome Consortium	2021-12-03
EPI_ISL_7060608	2021-11-27	Europe	Denmark	AY.85	Department of Bacteria, Parasites and Fungi, Statens Serum Institut, Copenhagen, Denmark	Statens Serum Institut Bioinformatics and Microbial Genomics	Danish Covid-19 Genome Consortium	2021-12-03
EPI_ISL_7060802	2021-11-27	Europe	Denmark	AY.122	Department of Bacteria, Parasites and Fungi, Statens Serum Institut, Copenhagen, Denmark	Statens Serum Institut Bioinformatics and Microbial Genomics	Danish Covid-19 Genome Consortium	2021-12-03
EPI_ISL_7060817	2021-11-27	Europe	Denmark	AY.122.1	Department of Bacteria, Parasites and Fungi, Statens Serum Institut, Copenhagen, Denmark	Statens Serum Institut Bioinformatics and Microbial Genomics	Danish Covid-19 Genome Consortium	2021-12-03
EPI_ISL_7060847	2021-11-27	Europe	Denmark	AY.122	Department of Bacteria, Parasites and Fungi, Statens Serum Institut, Copenhagen, Denmark	Statens Serum Institut Bioinformatics and Microbial Genomics	Danish Covid-19 Genome Consortium	2021-12-03
EPI_ISL_7060881	2021-11-27	Europe	Denmark	AY.46.6	Department of Bacteria, Parasites and Fungi, Statens Serum Institut, Copenhagen, Denmark	Statens Serum Institut Bioinformatics and Microbial Genomics	Danish Covid-19 Genome Consortium	2021-12-03
EPI_ISL_7060905	2021-11-27	Europe	Denmark	B.1.617.2	Department of Bacteria, Parasites and Fungi, Statens Serum Institut, Copenhagen, Denmark	Statens Serum Institut Bioinformatics and Microbial Genomics	Danish Covid-19 Genome Consortium	2021-12-03
EPI_ISL_7060979	2021-11-27	Europe	Denmark	AY.4.5	Department of Bacteria, Parasites and Fungi, Statens Serum Institut, Copenhagen, Denmark	Statens Serum Institut Bioinformatics and Microbial Genomics	Danish Covid-19 Genome Consortium	2021-12-03
EPI_ISL_7060980	2021-11-27	Europe	Denmark	AY.4	Department of Bacteria, Parasites and Fungi, Statens Serum Institut, Copenhagen, Denmark	Statens Serum Institut Bioinformatics and Microbial Genomics	Danish Covid-19 Genome Consortium	2021-12-03
EPI_ISL_7060997	2021-11-27	Europe	Denmark	AY.4	Department of Bacteria, Parasites and Fungi, Statens Serum Institut, Copenhagen, Denmark	Statens Serum Institut Bioinformatics and Microbial Genomics	Danish Covid-19 Genome Consortium	2021-12-03
EPI_ISL_7061028	2021-11-27	Europe	Denmark	AY.46	Department of Bacteria, Parasites and Fungi, Statens Serum Institut, Copenhagen, Denmark	Statens Serum Institut Bioinformatics and Microbial Genomics	Danish Covid-19 Genome Consortium	2021-12-03
EPI_ISL_7061034	2021-11-27	Europe	Denmark	AY.43	Department of Bacteria, Parasites and Fungi, Statens Serum Institut, Copenhagen, Denmark	Statens Serum Institut Bioinformatics and Microbial Genomics	Danish Covid-19 Genome Consortium	2021-12-03
EPI_ISL_7061038	2021-11-27	Europe	Denmark	AY.78	Department of Bacteria, Parasites and Fungi, Statens Serum Institut, Copenhagen, Denmark	Statens Serum Institut Bioinformatics and Microbial Genomics	Danish Covid-19 Genome Consortium	2021-12-03
EPI_ISL_7061094	2021-11-27	Europe	Denmark	AY.4	Department of Bacteria, Parasites and Fungi, Statens Serum Institut, Copenhagen, Denmark	Statens Serum Institut Bioinformatics and Microbial Genomics	Danish Covid-19 Genome Consortium	2021-12-03
EPI_ISL_7061160	2021-11-27	Europe	Denmark	AY.121	Department of Bacteria, Parasites and Fungi, Statens Serum Institut, Copenhagen, Denmark	Statens Serum Institut Bioinformatics and Microbial Genomics	Danish Covid-19 Genome Consortium	2021-12-03
EPI_ISL_7061166	2021-11-27	Europe	Denmark	AY.43	Department of Bacteria, Parasites and Fungi, Statens Serum Institut, Copenhagen, Denmark	Statens Serum Institut Bioinformatics and Microbial Genomics	Danish Covid-19 Genome Consortium	2021-12-03
EPI_ISL_7061213	2021-11-27	Europe	Denmark	AY.43	Department of Bacteria, Parasites and Fungi, Statens Serum Institut, Copenhagen, Denmark	Statens Serum Institut Bioinformatics and Microbial Genomics	Danish Covid-19 Genome Consortium	2021-12-03
EPI_ISL_7061337	2021-11-27	Europe	Denmark	AY.43	Department of Bacteria, Parasites and Fungi, Statens Serum Institut, Copenhagen, Denmark	Statens Serum Institut Bioinformatics and Microbial Genomics	Danish Covid-19 Genome Consortium	2021-12-03
EPI_ISL_7061420	2021-11-27	Europe	Denmark	AY.66	Department of Bacteria, Parasites and Fungi, Statens Serum Institut, Copenhagen, Denmark	Statens Serum Institut Bioinformatics and Microbial Genomics	Danish Covid-19 Genome Consortium	2021-12-03
EPI_ISL_7061438	2021-11-27	Europe	Denmark	AY.4	Department of Bacteria, Parasites and Fungi, Statens Serum Institut, Copenhagen, Denmark	Statens Serum Institut Bioinformatics and Microbial Genomics	Danish Covid-19 Genome Consortium	2021-12-03
EPI_ISL_7061448	2021-11-27	Europe	Denmark	AY.122	Department of Bacteria, Parasites and Fungi, Statens Serum Institut, Copenhagen, Denmark	Statens Serum Institut Bioinformatics and Microbial Genomics	Danish Covid-19 Genome Consortium	2021-12-03
EPI_ISL_7061534	2021-11-27	Europe	Denmark	AY.4	Department of Bacteria, Parasites and Fungi, Statens Serum Institut, Copenhagen, Denmark	Statens Serum Institut Bioinformatics and Microbial Genomics	Danish Covid-19 Genome Consortium	2021-12-03
EPI_ISL_7061542	2021-11-27	Europe	Denmark	B.1.617.2	Department of Bacteria, Parasites and Fungi, Statens Serum Institut, Copenhagen, Denmark	Statens Serum Institut Bioinformatics and Microbial Genomics	Danish Covid-19 Genome Consortium	2021-12-03
EPI_ISL_7061685	2021-11-27	Europe	Denmark	AY.4	Department of Bacteria, Parasites and Fungi, Statens Serum Institut, Copenhagen, Denmark	Statens Serum Institut Bioinformatics and Microbial Genomics	Danish Covid-19 Genome Consortium	2021-12-03
EPI_ISL_7061716	2021-11-27	Europe	Denmark	AY.122.1	Department of Bacteria, Parasites and Fungi, Statens Serum Institut, Copenhagen, Denmark	Statens Serum Institut Bioinformatics and Microbial Genomics	Danish Covid-19 Genome Consortium	2021-12-03
EPI_ISL_7061796	2021-11-27	Europe	Denmark	AY.4.2	Department of Bacteria, Parasites and Fungi, Statens Serum Institut, Copenhagen, Denmark	Statens Serum Institut Bioinformatics and Microbial Genomics	Danish Covid-19 Genome Consortium	2021-12-03
EPI_ISL_7061807	2021-11-27	Europe	Denmark	AY.122	Department of Bacteria, Parasites and Fungi, Statens Serum Institut, Copenhagen, Denmark	Statens Serum Institut Bioinformatics and Microbial Genomics	Danish Covid-19 Genome Consortium	2021-12-03
EPI_ISL_7061808	2021-11-27	Europe	Denmark	AY.4	Department of Bacteria, Parasites and Fungi, Statens Serum Institut, Copenhagen, Denmark	Statens Serum Institut Bioinformatics and Microbial Genomics	Danish Covid-19 Genome Consortium	2021-12-03
EPI_ISL_7061842	2021-11-27	Europe	Denmark	AY.43	Department of Bacteria, Parasites and Fungi, Statens Serum Institut, Copenhagen, Denmark	Statens Serum Institut Bioinformatics and Microbial Genomics	Danish Covid-19 Genome Consortium	2021-12-03
EPI_ISL_7061884	2021-11-27	Europe	Denmark	B.1.617.2	Department of Bacteria, Parasites and Fungi, Statens Serum Institut, Copenhagen, Denmark	Statens Serum Institut Bioinformatics and Microbial Genomics	Danish Covid-19 Genome Consortium	2021-12-03
EPI_ISL_7061917	2021-11-27	Europe	Denmark	AY.98	Department of Bacteria, Parasites and Fungi, Statens Serum Institut, Copenhagen, Denmark	Statens Serum Institut Bioinformatics and Microbial Genomics	Danish Covid-19 Genome Consortium	2021-12-03
EPI_ISL_7061958	2021-11-27	Europe	Denmark	AY.122	Department of Bacteria, Parasites and Fungi, Statens Serum Institut, Copenhagen, Denmark	Statens Serum Institut Bioinformatics and Microbial Genomics	Danish Covid-19 Genome Consortium	2021-12-03
EPI_ISL_7061991	2021-11-27	Europe	Denmark	B.1.617.2	Department of Bacteria, Parasites and Fungi, Statens Serum Institut, Copenhagen, Denmark	Statens Serum Institut Bioinformatics and Microbial Genomics	Danish Covid-19 Genome Consortium	2021-12-03
EPI_ISL_7062007	2021-11-27	Europe	Denmark	AY.46.6	Department of Bacteria, Parasites and Fungi, Statens Serum Institut, Copenhagen, Denmark	Statens Serum Institut Bioinformatics and Microbial Genomics	Danish Covid-19 Genome Consortium	2021-12-03
EPI_ISL_7062057	2021-11-27	Europe	Denmark	AY.4	Department of Bacteria, Parasites and Fungi, Statens Serum Institut, Copenhagen, Denmark	Statens Serum Institut Bioinformatics and Microbial Genomics	Danish Covid-19 Genome Consortium	2021-12-03
EPI_ISL_7062066	2021-11-27	Europe	Denmark	AY.72	Department of Bacteria, Parasites and Fungi, Statens Serum Institut, Copenhagen, Denmark	Statens Serum Institut Bioinformatics and Microbial Genomics	Danish Covid-19 Genome Consortium	2021-12-03
EPI_ISL_7062183	2021-11-27	Europe	Denmark	B.1.617.2	Department of Bacteria, Parasites and Fungi, Statens Serum Institut, Copenhagen, Denmark	Statens Serum Institut Bioinformatics and Microbial Genomics	Danish Covid-19 Genome Consortium	2021-12-03
EPI_ISL_7062203	2021-11-27	Europe	Denmark	AY.43	Department of Bacteria, Parasites and Fungi, Statens Serum Institut, Copenhagen, Denmark	Statens Serum Institut Bioinformatics and Microbial Genomics	Danish Covid-19 Genome Consortium	2021-12-03
EPI_ISL_7062249	2021-11-27	Europe	Denmark	AY.4	Department of Bacteria, Parasites and Fungi, Statens Serum Institut, Copenhagen, Denmark	Statens Serum Institut Bioinformatics and Microbial Genomics	Danish Covid-19 Genome Consortium	2021-12-03
EPI_ISL_7062251	2021-11-27	Europe	Denmark	AY.5	Department of Bacteria, Parasites and Fungi, Statens Serum Institut, Copenhagen, Denmark	Statens Serum Institut Bioinformatics and Microbial Genomics	Danish Covid-19 Genome Consortium	2021-12-03
EPI_ISL_7062268	2021-11-27	Europe	Denmark	AY.122	Department of Bacteria, Parasites and Fungi, Statens Serum Institut, Copenhagen, Denmark	Statens Serum Institut Bioinformatics and Microbial Genomics	Danish Covid-19 Genome Consortium	2021-12-03
EPI_ISL_7062284	2021-11-27	Europe	Denmark	AY.4	Department of Bacteria, Parasites and Fungi, Statens Serum Institut, Copenhagen, Denmark	Statens Serum Institut Bioinformatics and Microbial Genomics	Danish Covid-19 Genome Consortium	2021-12-03
EPI_ISL_7062285	2021-11-27	Europe	Denmark	AY.43	Department of Bacteria, Parasites and Fungi, Statens Serum Institut, Copenhagen, Denmark	Statens Serum Institut Bioinformatics and Microbial Genomics	Danish Covid-19 Genome Consortium	2021-12-03
EPI_ISL_7062304	2021-11-27	Europe	Denmark	AY.4	Department of Bacteria, Parasites and Fungi, Statens Serum Institut, Copenhagen, Denmark	Statens Serum Institut Bioinformatics and Microbial Genomics	Danish Covid-19 Genome Consortium	2021-12-03
EPI_ISL_7062314	2021-11-27	Europe	Denmark	AY.4	Department of Bacteria, Parasites and Fungi, Statens Serum Institut, Copenhagen, Denmark	Statens Serum Institut Bioinformatics and Microbial Genomics	Danish Covid-19 Genome Consortium	2021-12-03
EPI_ISL_7062370	2021-11-27	Europe	Denmark	AY.122	Department of Bacteria, Parasites and Fungi, Statens Serum Institut, Copenhagen, Denmark	Statens Serum Institut Bioinformatics and Microbial Genomics	Danish Covid-19 Genome Consortium	2021-12-03
EPI_ISL_7062389	2021-11-27	Europe	Denmark	AY.42	Department of Bacteria, Parasites and Fungi, Statens Serum Institut, Copenhagen, Denmark	Statens Serum Institut Bioinformatics and Microbial Genomics	Danish Covid-19 Genome Consortium	2021-12-03
EPI_ISL_7062404	2021-11-27	Europe	Denmark	AY.43	Department of Bacteria, Parasites and Fungi, Statens Serum Institut, Copenhagen, Denmark	Statens Serum Institut Bioinformatics and Microbial Genomics	Danish Covid-19 Genome Consortium	2021-12-03
EPI_ISL_7062406	2021-11-27	Europe	Denmark	AY.122	Department of Bacteria, Parasites and Fungi, Statens Serum Institut, Copenhagen, Denmark	Statens Serum Institut Bioinformatics and Microbial Genomics	Danish Covid-19 Genome Consortium	2021-12-03
EPI_ISL_7062416	2021-11-27	Europe	Denmark	AY.4	Department of Bacteria, Parasites and Fungi, Statens Serum Institut, Copenhagen, Denmark	Statens Serum Institut Bioinformatics and Microbial Genomics	Danish Covid-19 Genome Consortium	2021-12-03
EPI_ISL_7062429	2021-11-27	Europe	Denmark	AY.4	Department of Bacteria, Parasites and Fungi, Statens Serum Institut, Copenhagen, Denmark	Statens Serum Institut Bioinformatics and Microbial Genomics	Danish Covid-19 Genome Consortium	2021-12-03
EPI_ISL_7062435	2021-11-27	Europe	Denmark	B.1.617.2	Department of Bacteria, Parasites and Fungi, Statens Serum Institut, Copenhagen, Denmark	Statens Serum Institut Bioinformatics and Microbial Genomics	Danish Covid-19 Genome Consortium	2021-12-03
EPI_ISL_7062450	2021-11-27	Europe	Denmark	AZ.5	Department of Bacteria, Parasites and Fungi, Statens Serum Institut, Copenhagen, Denmark	Statens Serum Institut Bioinformatics and Microbial Genomics	Danish Covid-19 Genome Consortium	2021-12-03
EPI_ISL_7062454	2021-11-27	Europe	Denmark	AY.122	Department of Bacteria, Parasites and Fungi, Statens Serum Institut, Copenhagen, Denmark	Statens Serum Institut Bioinformatics and Microbial Genomics	Danish Covid-19 Genome Consortium	2021-12-03
EPI_ISL_7062465	2021-11-27	Europe	Denmark	AY.4	Department of Bacteria, Parasites and Fungi, Statens Serum Institut, Copenhagen, Denmark	Statens Serum Institut Bioinformatics and Microbial Genomics	Danish Covid-19 Genome Consortium	2021-12-03
EPI_ISL_7062477	2021-11-27	Europe	Denmark	AY.4	Department of Bacteria, Parasites and Fungi, Statens Serum Institut, Copenhagen, Denmark	Statens Serum Institut Bioinformatics and Microbial Genomics	Danish Covid-19 Genome Consortium	2021-12-03
EPI_ISL_7062486	2021-11-27	Europe	Denmark	AY.122	Department of Bacteria, Parasites and Fungi, Statens Serum Institut, Copenhagen, Denmark	Statens Serum Institut Bioinformatics and Microbial Genomics	Danish Covid-19 Genome Consortium	2021-12-03
EPI_ISL_7062490	2021-11-27	Europe	Denmark	AY.122	Department of Bacteria, Parasites and Fungi, Statens Serum Institut, Copenhagen, Denmark	Statens Serum Institut Bioinformatics and Microbial Genomics	Danish Covid-19 Genome Consortium	2021-12-03
EPI_ISL_7062495	2021-11-27	Europe	Denmark	AY.122	Department of Bacteria, Parasites and Fungi, Statens Serum Institut, Copenhagen, Denmark	Statens Serum Institut Bioinformatics and Microbial Genomics	Danish Covid-19 Genome Consortium	2021-12-03
EPI_ISL_7062508	2021-11-27	Europe	Denmark	AY.33	Department of Bacteria, Parasites and Fungi, Statens Serum Institut, Copenhagen, Denmark	Statens Serum Institut Bioinformatics and Microbial Genomics	Danish Covid-19 Genome Consortium	2021-12-03
EPI_ISL_7062520	2021-11-27	Europe	Denmark	AY.98.1	Department of Bacteria, Parasites and Fungi, Statens Serum Institut, Copenhagen, Denmark	Statens Serum Institut Bioinformatics and Microbial Genomics	Danish Covid-19 Genome Consortium	2021-12-03
EPI_ISL_7062524	2021-11-27	Europe	Denmark	AY.4	Department of Bacteria, Parasites and Fungi, Statens Serum Institut, Copenhagen, Denmark	Statens Serum Institut Bioinformatics and Microbial Genomics	Danish Covid-19 Genome Consortium	2021-12-03
EPI_ISL_7062526	2021-11-27	Europe	Denmark	AY.122	Department of Bacteria, Parasites and Fungi, Statens Serum Institut, Copenhagen, Denmark	Statens Serum Institut Bioinformatics and Microbial Genomics	Danish Covid-19 Genome Consortium	2021-12-03
EPI_ISL_7062566	2021-11-27	Europe	Denmark	AY.4	Department of Bacteria, Parasites and Fungi, Statens Serum Institut, Copenhagen, Denmark	Statens Serum Institut Bioinformatics and Microbial Genomics	Danish Covid-19 Genome Consortium	2021-12-03
EPI_ISL_7062567	2021-11-27	Europe	Denmark	AY.4.2	Department of Bacteria, Parasites and Fungi, Statens Serum Institut, Copenhagen, Denmark	Statens Serum Institut Bioinformatics and Microbial Genomics	Danish Covid-19 Genome Consortium	2021-12-03
EPI_ISL_7062626	2021-11-27	Europe	Denmark	AY.122	Department of Bacteria, Parasites and Fungi, Statens Serum Institut, Copenhagen, Denmark	Statens Serum Institut Bioinformatics and Microbial Genomics	Danish Covid-19 Genome Consortium	2021-12-03
EPI_ISL_7062644	2021-11-27	Europe	Denmark	AY.122.1	Department of Bacteria, Parasites and Fungi, Statens Serum Institut, Copenhagen, Denmark	Statens Serum Institut Bioinformatics and Microbial Genomics	Danish Covid-19 Genome Consortium	2021-12-03
EPI_ISL_7062655	2021-11-27	Europe	Denmark	AY.122	Department of Bacteria, Parasites and Fungi, Statens Serum Institut, Copenhagen, Denmark	Statens Serum Institut Bioinformatics and Microbial Genomics	Danish Covid-19 Genome Consortium	2021-12-03
EPI_ISL_7062667	2021-11-27	Europe	Denmark	AY.23	Department of Bacteria, Parasites and Fungi, Statens Serum Institut, Copenhagen, Denmark	Statens Serum Institut Bioinformatics and Microbial Genomics	Danish Covid-19 Genome Consortium	2021-12-03
EPI_ISL_7062703	2021-11-27	Europe	Denmark	AY.4	Department of Bacteria, Parasites and Fungi, Statens Serum Institut, Copenhagen, Denmark	Statens Serum Institut Bioinformatics and Microbial Genomics	Danish Covid-19 Genome Consortium	2021-12-03
EPI_ISL_7062707	2021-11-27	Europe	Denmark	AY.46.6	Department of Bacteria, Parasites and Fungi, Statens Serum Institut, Copenhagen, Denmark	Statens Serum Institut Bioinformatics and Microbial Genomics	Danish Covid-19 Genome Consortium	2021-12-03
EPI_ISL_7062782	2021-11-27	Europe	Denmark	AY.66	Department of Bacteria, Parasites and Fungi, Statens Serum Institut, Copenhagen, Denmark	Statens Serum Institut Bioinformatics and Microbial Genomics	Danish Covid-19 Genome Consortium	2021-12-03
EPI_ISL_7062815	2021-11-27	Europe	Denmark	B.1.617.2	Department of Bacteria, Parasites and Fungi, Statens Serum Institut, Copenhagen, Denmark	Statens Serum Institut Bioinformatics and Microbial Genomics	Danish Covid-19 Genome Consortium	2021-12-03
EPI_ISL_7062836	2021-11-27	Europe	Denmark	B.1.617.2	Department of Bacteria, Parasites and Fungi, Statens Serum Institut, Copenhagen, Denmark	Statens Serum Institut Bioinformatics and Microbial Genomics	Danish Covid-19 Genome Consortium	2021-12-03
EPI_ISL_7062882	2021-11-27	Europe	Denmark	AY.43	Department of Bacteria, Parasites and Fungi, Statens Serum Institut, Copenhagen, Denmark	Statens Serum Institut Bioinformatics and Microbial Genomics	Danish Covid-19 Genome Consortium	2021-12-03
EPI_ISL_7062926	2021-11-27	Europe	Denmark	AY.123	Department of Bacteria, Parasites and Fungi, Statens Serum Institut, Copenhagen, Denmark	Statens Serum Institut Bioinformatics and Microbial Genomics	Danish Covid-19 Genome Consortium	2021-12-03
EPI_ISL_7062935	2021-11-27	Europe	Denmark	AY.4	Department of Bacteria, Parasites and Fungi, Statens Serum Institut, Copenhagen, Denmark	Statens Serum Institut Bioinformatics and Microbial Genomics	Danish Covid-19 Genome Consortium	2021-12-03
EPI_ISL_7062965	2021-11-27	Europe	Denmark	AY.122	Department of Bacteria, Parasites and Fungi, Statens Serum Institut, Copenhagen, Denmark	Statens Serum Institut Bioinformatics and Microbial Genomics	Danish Covid-19 Genome Consortium	2021-12-03
EPI_ISL_7062993	2021-11-27	Europe	Denmark	AY.43	Department of Bacteria, Parasites and Fungi, Statens Serum Institut, Copenhagen, Denmark	Statens Serum Institut Bioinformatics and Microbial Genomics	Danish Covid-19 Genome Consortium	2021-12-03
EPI_ISL_7063023	2021-11-27	Europe	Denmark	AY.4	Department of Bacteria, Parasites and Fungi, Statens Serum Institut, Copenhagen, Denmark	Statens Serum Institut Bioinformatics and Microbial Genomics	Danish Covid-19 Genome Consortium	2021-12-03
EPI_ISL_7063024	2021-11-27	Europe	Denmark	AY.4	Department of Bacteria, Parasites and Fungi, Statens Serum Institut, Copenhagen, Denmark	Statens Serum Institut Bioinformatics and Microbial Genomics	Danish Covid-19 Genome Consortium	2021-12-03
EPI_ISL_7063046	2021-11-27	Europe	Denmark	AY.4	Department of Bacteria, Parasites and Fungi, Statens Serum Institut, Copenhagen, Denmark	Statens Serum Institut Bioinformatics and Microbial Genomics	Danish Covid-19 Genome Consortium	2021-12-03
EPI_ISL_7063050	2021-11-27	Europe	Denmark	AY.122.1	Department of Bacteria, Parasites and Fungi, Statens Serum Institut, Copenhagen, Denmark	Statens Serum Institut Bioinformatics and Microbial Genomics	Danish Covid-19 Genome Consortium	2021-12-03
EPI_ISL_7063057	2021-11-27	Europe	Denmark	AY.43	Department of Bacteria, Parasites and Fungi, Statens Serum Institut, Copenhagen, Denmark	Statens Serum Institut Bioinformatics and Microbial Genomics	Danish Covid-19 Genome Consortium	2021-12-03
EPI_ISL_7063093	2021-11-27	Europe	Denmark	AY.43	Department of Bacteria, Parasites and Fungi, Statens Serum Institut, Copenhagen, Denmark	Statens Serum Institut Bioinformatics and Microbial Genomics	Danish Covid-19 Genome Consortium	2021-12-03
EPI_ISL_7063107	2021-11-27	Europe	Denmark	AY.4	Department of Bacteria, Parasites and Fungi, Statens Serum Institut, Copenhagen, Denmark	Statens Serum Institut Bioinformatics and Microbial Genomics	Danish Covid-19 Genome Consortium	2021-12-03
EPI_ISL_7063138	2021-11-27	Europe	Denmark	AY.43	Department of Bacteria, Parasites and Fungi, Statens Serum Institut, Copenhagen, Denmark	Statens Serum Institut Bioinformatics and Microbial Genomics	Danish Covid-19 Genome Consortium	2021-12-03
EPI_ISL_7063141	2021-11-27	Europe	Denmark	AY.4	Department of Bacteria, Parasites and Fungi, Statens Serum Institut, Copenhagen, Denmark	Statens Serum Institut Bioinformatics and Microbial Genomics	Danish Covid-19 Genome Consortium	2021-12-03
EPI_ISL_7063162	2021-11-27	Europe	Denmark	AY.43	Department of Bacteria, Parasites and Fungi, Statens Serum Institut, Copenhagen, Denmark	Statens Serum Institut Bioinformatics and Microbial Genomics	Danish Covid-19 Genome Consortium	2021-12-03
EPI_ISL_7063225	2021-11-27	Europe	Denmark	AY.4	Department of Bacteria, Parasites and Fungi, Statens Serum Institut, Copenhagen, Denmark	Statens Serum Institut Bioinformatics and Microbial Genomics	Danish Covid-19 Genome Consortium	2021-12-03
EPI_ISL_7063295	2021-11-27	Europe	Denmark	AY.43	Department of Bacteria, Parasites and Fungi, Statens Serum Institut, Copenhagen, Denmark	Statens Serum Institut Bioinformatics and Microbial Genomics	Danish Covid-19 Genome Consortium	2021-12-03
EPI_ISL_7063314	2021-11-27	Europe	Denmark	AY.4.2	Department of Bacteria, Parasites and Fungi, Statens Serum Institut, Copenhagen, Denmark	Statens Serum Institut Bioinformatics and Microbial Genomics	Danish Covid-19 Genome Consortium	2021-12-03
EPI_ISL_7063325	2021-11-27	Europe	Denmark	AY.43	Department of Bacteria, Parasites and Fungi, Statens Serum Institut, Copenhagen, Denmark	Statens Serum Institut Bioinformatics and Microbial Genomics	Danish Covid-19 Genome Consortium	2021-12-03
EPI_ISL_7063369	2021-11-27	Europe	Denmark	AY.122	Department of Bacteria, Parasites and Fungi, Statens Serum Institut, Copenhagen, Denmark	Statens Serum Institut Bioinformatics and Microbial Genomics	Danish Covid-19 Genome Consortium	2021-12-03
EPI_ISL_7063381	2021-11-27	Europe	Denmark	AY.4	Department of Bacteria, Parasites and Fungi, Statens Serum Institut, Copenhagen, Denmark	Statens Serum Institut Bioinformatics and Microbial Genomics	Danish Covid-19 Genome Consortium	2021-12-03
EPI_ISL_7063388	2021-11-27	Europe	Denmark	AY.4	Department of Bacteria, Parasites and Fungi, Statens Serum Institut, Copenhagen, Denmark	Statens Serum Institut Bioinformatics and Microbial Genomics	Danish Covid-19 Genome Consortium	2021-12-03
EPI_ISL_7063421	2021-11-27	Europe	Denmark	AY.43	Department of Bacteria, Parasites and Fungi, Statens Serum Institut, Copenhagen, Denmark	Statens Serum Institut Bioinformatics and Microbial Genomics	Danish Covid-19 Genome Consortium	2021-12-03
EPI_ISL_7063519	2021-11-27	Europe	Denmark	AY.43	Department of Bacteria, Parasites and Fungi, Statens Serum Institut, Copenhagen, Denmark	Statens Serum Institut Bioinformatics and Microbial Genomics	Danish Covid-19 Genome Consortium	2021-12-03
EPI_ISL_7063526	2021-11-27	Europe	Denmark	AY.4.2	Department of Bacteria, Parasites and Fungi, Statens Serum Institut, Copenhagen, Denmark	Statens Serum Institut Bioinformatics and Microbial Genomics	Danish Covid-19 Genome Consortium	2021-12-03
EPI_ISL_7063601	2021-11-27	Europe	Denmark	AY.46.6	Department of Bacteria, Parasites and Fungi, Statens Serum Institut, Copenhagen, Denmark	Statens Serum Institut Bioinformatics and Microbial Genomics	Danish Covid-19 Genome Consortium	2021-12-03
EPI_ISL_7063602	2021-11-27	Europe	Denmark	AY.122	Department of Bacteria, Parasites and Fungi, Statens Serum Institut, Copenhagen, Denmark	Statens Serum Institut Bioinformatics and Microbial Genomics	Danish Covid-19 Genome Consortium	2021-12-03
EPI_ISL_7063633	2021-11-27	Europe	Denmark	AY.43	Department of Bacteria, Parasites and Fungi, Statens Serum Institut, Copenhagen, Denmark	Statens Serum Institut Bioinformatics and Microbial Genomics	Danish Covid-19 Genome Consortium	2021-12-03
EPI_ISL_7063672	2021-11-27	Europe	Denmark	AY.59	Department of Bacteria, Parasites and Fungi, Statens Serum Institut, Copenhagen, Denmark	Statens Serum Institut Bioinformatics and Microbial Genomics	Danish Covid-19 Genome Consortium	2021-12-03
EPI_ISL_7063704	2021-11-27	Europe	Denmark	B.1.617.2	Department of Bacteria, Parasites and Fungi, Statens Serum Institut, Copenhagen, Denmark	Statens Serum Institut Bioinformatics and Microbial Genomics	Danish Covid-19 Genome Consortium	2021-12-03
EPI_ISL_7063729	2021-11-27	Europe	Denmark	AY.4.2	Department of Bacteria, Parasites and Fungi, Statens Serum Institut, Copenhagen, Denmark	Statens Serum Institut Bioinformatics and Microbial Genomics	Danish Covid-19 Genome Consortium	2021-12-03
EPI_ISL_7063746	2021-11-27	Europe	Denmark	AY.43	Department of Bacteria, Parasites and Fungi, Statens Serum Institut, Copenhagen, Denmark	Statens Serum Institut Bioinformatics and Microbial Genomics	Danish Covid-19 Genome Consortium	2021-12-03
EPI_ISL_7063766	2021-11-27	Europe	Denmark	AY.4.2	Department of Bacteria, Parasites and Fungi, Statens Serum Institut, Copenhagen, Denmark	Statens Serum Institut Bioinformatics and Microbial Genomics	Danish Covid-19 Genome Consortium	2021-12-03
EPI_ISL_7063768	2021-11-27	Europe	Denmark	AY.36	Department of Bacteria, Parasites and Fungi, Statens Serum Institut, Copenhagen, Denmark	Statens Serum Institut Bioinformatics and Microbial Genomics	Danish Covid-19 Genome Consortium	2021-12-03
EPI_ISL_7063777	2021-11-27	Europe	Denmark	AY.122	Department of Bacteria, Parasites and Fungi, Statens Serum Institut, Copenhagen, Denmark	Statens Serum Institut Bioinformatics and Microbial Genomics	Danish Covid-19 Genome Consortium	2021-12-03
EPI_ISL_7063804	2021-11-27	Europe	Denmark	AY.4	Department of Bacteria, Parasites and Fungi, Statens Serum Institut, Copenhagen, Denmark	Statens Serum Institut Bioinformatics and Microbial Genomics	Danish Covid-19 Genome Consortium	2021-12-03
EPI_ISL_7063848	2021-11-27	Europe	Denmark	AY.43	Department of Bacteria, Parasites and Fungi, Statens Serum Institut, Copenhagen, Denmark	Statens Serum Institut Bioinformatics and Microbial Genomics	Danish Covid-19 Genome Consortium	2021-12-03
EPI_ISL_7063870	2021-11-27	Europe	Denmark	AY.43	Department of Bacteria, Parasites and Fungi, Statens Serum Institut, Copenhagen, Denmark	Statens Serum Institut Bioinformatics and Microbial Genomics	Danish Covid-19 Genome Consortium	2021-12-03
EPI_ISL_7063908	2021-11-27	Europe	Denmark	AY.122.1	Department of Bacteria, Parasites and Fungi, Statens Serum Institut, Copenhagen, Denmark	Statens Serum Institut Bioinformatics and Microbial Genomics	Danish Covid-19 Genome Consortium	2021-12-03
EPI_ISL_7063918	2021-11-27	Europe	Denmark	AY.122	Department of Bacteria, Parasites and Fungi, Statens Serum Institut, Copenhagen, Denmark	Statens Serum Institut Bioinformatics and Microbial Genomics	Danish Covid-19 Genome Consortium	2021-12-03
EPI_ISL_7063995	2021-11-27	Europe	Denmark	AY.122	Department of Bacteria, Parasites and Fungi, Statens Serum Institut, Copenhagen, Denmark	Statens Serum Institut Bioinformatics and Microbial Genomics	Danish Covid-19 Genome Consortium	2021-12-03
EPI_ISL_7064029	2021-11-27	Europe	Denmark	AY.43	Department of Bacteria, Parasites and Fungi, Statens Serum Institut, Copenhagen, Denmark	Statens Serum Institut Bioinformatics and Microbial Genomics	Danish Covid-19 Genome Consortium	2021-12-03
EPI_ISL_7064125	2021-11-27	Europe	Denmark	AY.122	Department of Bacteria, Parasites and Fungi, Statens Serum Institut, Copenhagen, Denmark	Statens Serum Institut Bioinformatics and Microbial Genomics	Danish Covid-19 Genome Consortium	2021-12-03
EPI_ISL_7064167	2021-11-27	Europe	Denmark	AY.4	Department of Bacteria, Parasites and Fungi, Statens Serum Institut, Copenhagen, Denmark	Statens Serum Institut Bioinformatics and Microbial Genomics	Danish Covid-19 Genome Consortium	2021-12-03
EPI_ISL_7064332	2021-11-27	Europe	Denmark	AY.4	Department of Bacteria, Parasites and Fungi, Statens Serum Institut, Copenhagen, Denmark	Statens Serum Institut Bioinformatics and Microbial Genomics	Danish Covid-19 Genome Consortium	2021-12-03
EPI_ISL_7064333	2021-11-27	Europe	Denmark	AY.43	Department of Bacteria, Parasites and Fungi, Statens Serum Institut, Copenhagen, Denmark	Statens Serum Institut Bioinformatics and Microbial Genomics	Danish Covid-19 Genome Consortium	2021-12-03
EPI_ISL_7064341	2021-11-27	Europe	Denmark	AY.43	Department of Bacteria, Parasites and Fungi, Statens Serum Institut, Copenhagen, Denmark	Statens Serum Institut Bioinformatics and Microbial Genomics	Danish Covid-19 Genome Consortium	2021-12-03
EPI_ISL_7064342	2021-11-27	Europe	Denmark	AY.36	Department of Bacteria, Parasites and Fungi, Statens Serum Institut, Copenhagen, Denmark	Statens Serum Institut Bioinformatics and Microbial Genomics	Danish Covid-19 Genome Consortium	2021-12-03
EPI_ISL_7064347	2021-11-27	Europe	Denmark	AY.42	Department of Bacteria, Parasites and Fungi, Statens Serum Institut, Copenhagen, Denmark	Statens Serum Institut Bioinformatics and Microbial Genomics	Danish Covid-19 Genome Consortium	2021-12-03
EPI_ISL_7064348	2021-11-27	Europe	Denmark	AY.122	Department of Bacteria, Parasites and Fungi, Statens Serum Institut, Copenhagen, Denmark	Statens Serum Institut Bioinformatics and Microbial Genomics	Danish Covid-19 Genome Consortium	2021-12-03
EPI_ISL_7064349	2021-11-27	Europe	Denmark	AY.43	Department of Bacteria, Parasites and Fungi, Statens Serum Institut, Copenhagen, Denmark	Statens Serum Institut Bioinformatics and Microbial Genomics	Danish Covid-19 Genome Consortium	2021-12-03
EPI_ISL_7064361	2021-11-27	Europe	Denmark	AY.43	Department of Bacteria, Parasites and Fungi, Statens Serum Institut, Copenhagen, Denmark	Statens Serum Institut Bioinformatics and Microbial Genomics	Danish Covid-19 Genome Consortium	2021-12-03
EPI_ISL_7064368	2021-11-27	Europe	Denmark	AY.122	Department of Bacteria, Parasites and Fungi, Statens Serum Institut, Copenhagen, Denmark	Statens Serum Institut Bioinformatics and Microbial Genomics	Danish Covid-19 Genome Consortium	2021-12-03
EPI_ISL_7192741	2021-11-27	Europe	Denmark	AY.4	Department of Bacteria, Parasites and Fungi, Statens Serum Institut, Copenhagen, Denmark	Statens Serum Institut Bioinformatics and Microbial Genomics	Danish Covid-19 Genome Consortium	2021-12-06
EPI_ISL_7192742	2021-11-27	Europe	Denmark	AY.43	Department of Bacteria, Parasites and Fungi, Statens Serum Institut, Copenhagen, Denmark	Statens Serum Institut Bioinformatics and Microbial Genomics	Danish Covid-19 Genome Consortium	2021-12-06
EPI_ISL_7192749	2021-11-27	Europe	Denmark	AY.4	Department of Bacteria, Parasites and Fungi, Statens Serum Institut, Copenhagen, Denmark	Statens Serum Institut Bioinformatics and Microbial Genomics	Danish Covid-19 Genome Consortium	2021-12-06
EPI_ISL_7192752	2021-11-27	Europe	Denmark	AY.4	Department of Bacteria, Parasites and Fungi, Statens Serum Institut, Copenhagen, Denmark	Statens Serum Institut Bioinformatics and Microbial Genomics	Danish Covid-19 Genome Consortium	2021-12-06
EPI_ISL_7192753	2021-11-27	Europe	Denmark	AY.43	Department of Bacteria, Parasites and Fungi, Statens Serum Institut, Copenhagen, Denmark	Statens Serum Institut Bioinformatics and Microbial Genomics	Danish Covid-19 Genome Consortium	2021-12-06
EPI_ISL_7192757	2021-11-27	Europe	Denmark	AY.46	Department of Bacteria, Parasites and Fungi, Statens Serum Institut, Copenhagen, Denmark	Statens Serum Institut Bioinformatics and Microbial Genomics	Danish Covid-19 Genome Consortium	2021-12-06
EPI_ISL_7192763	2021-11-27	Europe	Denmark	AY.98.1	Department of Bacteria, Parasites and Fungi, Statens Serum Institut, Copenhagen, Denmark	Statens Serum Institut Bioinformatics and Microbial Genomics	Danish Covid-19 Genome Consortium	2021-12-06
EPI_ISL_7192764	2021-11-27	Europe	Denmark	AY.44	Department of Bacteria, Parasites and Fungi, Statens Serum Institut, Copenhagen, Denmark	Statens Serum Institut Bioinformatics and Microbial Genomics	Danish Covid-19 Genome Consortium	2021-12-06
EPI_ISL_7192767	2021-11-27	Europe	Denmark	AY.33	Department of Bacteria, Parasites and Fungi, Statens Serum Institut, Copenhagen, Denmark	Statens Serum Institut Bioinformatics and Microbial Genomics	Danish Covid-19 Genome Consortium	2021-12-06
EPI_ISL_7192778	2021-11-27	Europe	Denmark	AY.48	Department of Bacteria, Parasites and Fungi, Statens Serum Institut, Copenhagen, Denmark	Statens Serum Institut Bioinformatics and Microbial Genomics	Danish Covid-19 Genome Consortium	2021-12-06
EPI_ISL_7192785	2021-11-27	Europe	Denmark	AY.4	Department of Bacteria, Parasites and Fungi, Statens Serum Institut, Copenhagen, Denmark	Statens Serum Institut Bioinformatics and Microbial Genomics	Danish Covid-19 Genome Consortium	2021-12-06
EPI_ISL_7192789	2021-11-27	Europe	Denmark	AY.39	Department of Bacteria, Parasites and Fungi, Statens Serum Institut, Copenhagen, Denmark	Statens Serum Institut Bioinformatics and Microbial Genomics	Danish Covid-19 Genome Consortium	2021-12-06
EPI_ISL_7192791	2021-11-27	Europe	Denmark	AY.122	Department of Bacteria, Parasites and Fungi, Statens Serum Institut, Copenhagen, Denmark	Statens Serum Institut Bioinformatics and Microbial Genomics	Danish Covid-19 Genome Consortium	2021-12-06
EPI_ISL_7192792	2021-11-27	Europe	Denmark	B.1.617.2	Department of Bacteria, Parasites and Fungi, Statens Serum Institut, Copenhagen, Denmark	Statens Serum Institut Bioinformatics and Microbial Genomics	Danish Covid-19 Genome Consortium	2021-12-06
EPI_ISL_7192806	2021-11-27	Europe	Denmark	AY.122	Department of Bacteria, Parasites and Fungi, Statens Serum Institut, Copenhagen, Denmark	Statens Serum Institut Bioinformatics and Microbial Genomics	Danish Covid-19 Genome Consortium	2021-12-06
EPI_ISL_7192807	2021-11-27	Europe	Denmark	AY.43	Department of Bacteria, Parasites and Fungi, Statens Serum Institut, Copenhagen, Denmark	Statens Serum Institut Bioinformatics and Microbial Genomics	Danish Covid-19 Genome Consortium	2021-12-06
EPI_ISL_7192809	2021-11-27	Europe	Denmark	AY.4	Department of Bacteria, Parasites and Fungi, Statens Serum Institut, Copenhagen, Denmark	Statens Serum Institut Bioinformatics and Microbial Genomics	Danish Covid-19 Genome Consortium	2021-12-06
EPI_ISL_7192813	2021-11-27	Europe	Denmark	AY.43	Department of Bacteria, Parasites and Fungi, Statens Serum Institut, Copenhagen, Denmark	Statens Serum Institut Bioinformatics and Microbial Genomics	Danish Covid-19 Genome Consortium	2021-12-06
EPI_ISL_7192815	2021-11-27	Europe	Denmark	AY.4	Department of Bacteria, Parasites and Fungi, Statens Serum Institut, Copenhagen, Denmark	Statens Serum Institut Bioinformatics and Microbial Genomics	Danish Covid-19 Genome Consortium	2021-12-06
EPI_ISL_7192819	2021-11-27	Europe	Denmark	AY.4	Department of Bacteria, Parasites and Fungi, Statens Serum Institut, Copenhagen, Denmark	Statens Serum Institut Bioinformatics and Microbial Genomics	Danish Covid-19 Genome Consortium	2021-12-06
EPI_ISL_7192830	2021-11-27	Europe	Denmark	AY.43	Department of Bacteria, Parasites and Fungi, Statens Serum Institut, Copenhagen, Denmark	Statens Serum Institut Bioinformatics and Microbial Genomics	Danish Covid-19 Genome Consortium	2021-12-06
EPI_ISL_7192833	2021-11-27	Europe	Denmark	AY.4	Department of Bacteria, Parasites and Fungi, Statens Serum Institut, Copenhagen, Denmark	Statens Serum Institut Bioinformatics and Microbial Genomics	Danish Covid-19 Genome Consortium	2021-12-06
EPI_ISL_7192835	2021-11-27	Europe	Denmark	AY.4	Department of Bacteria, Parasites and Fungi, Statens Serum Institut, Copenhagen, Denmark	Statens Serum Institut Bioinformatics and Microbial Genomics	Danish Covid-19 Genome Consortium	2021-12-06
EPI_ISL_7192843	2021-11-27	Europe	Denmark	AY.43	Department of Bacteria, Parasites and Fungi, Statens Serum Institut, Copenhagen, Denmark	Statens Serum Institut Bioinformatics and Microbial Genomics	Danish Covid-19 Genome Consortium	2021-12-06
EPI_ISL_7192848	2021-11-27	Europe	Denmark	AY.122	Department of Bacteria, Parasites and Fungi, Statens Serum Institut, Copenhagen, Denmark	Statens Serum Institut Bioinformatics and Microbial Genomics	Danish Covid-19 Genome Consortium	2021-12-06
EPI_ISL_7192849	2021-11-27	Europe	Denmark	AY.43	Department of Bacteria, Parasites and Fungi, Statens Serum Institut, Copenhagen, Denmark	Statens Serum Institut Bioinformatics and Microbial Genomics	Danish Covid-19 Genome Consortium	2021-12-06
EPI_ISL_7192859	2021-11-27	Europe	Denmark	AY.4.2	Department of Bacteria, Parasites and Fungi, Statens Serum Institut, Copenhagen, Denmark	Statens Serum Institut Bioinformatics and Microbial Genomics	Danish Covid-19 Genome Consortium	2021-12-06
EPI_ISL_7192862	2021-11-27	Europe	Denmark	AY.43	Department of Bacteria, Parasites and Fungi, Statens Serum Institut, Copenhagen, Denmark	Statens Serum Institut Bioinformatics and Microbial Genomics	Danish Covid-19 Genome Consortium	2021-12-06
EPI_ISL_7192865	2021-11-27	Europe	Denmark	AY.46.6	Department of Bacteria, Parasites and Fungi, Statens Serum Institut, Copenhagen, Denmark	Statens Serum Institut Bioinformatics and Microbial Genomics	Danish Covid-19 Genome Consortium	2021-12-06
EPI_ISL_7192869	2021-11-27	Europe	Denmark	B.1.617.2	Department of Bacteria, Parasites and Fungi, Statens Serum Institut, Copenhagen, Denmark	Statens Serum Institut Bioinformatics and Microbial Genomics	Danish Covid-19 Genome Consortium	2021-12-06
EPI_ISL_7192881	2021-11-27	Europe	Denmark	AY.39	Department of Bacteria, Parasites and Fungi, Statens Serum Institut, Copenhagen, Denmark	Statens Serum Institut Bioinformatics and Microbial Genomics	Danish Covid-19 Genome Consortium	2021-12-06
EPI_ISL_7192890	2021-11-27	Europe	Denmark	AY.33	Department of Bacteria, Parasites and Fungi, Statens Serum Institut, Copenhagen, Denmark	Statens Serum Institut Bioinformatics and Microbial Genomics	Danish Covid-19 Genome Consortium	2021-12-06
EPI_ISL_7192894	2021-11-27	Europe	Denmark	AY.4	Department of Bacteria, Parasites and Fungi, Statens Serum Institut, Copenhagen, Denmark	Statens Serum Institut Bioinformatics and Microbial Genomics	Danish Covid-19 Genome Consortium	2021-12-06
EPI_ISL_7192901	2021-11-27	Europe	Denmark	AY.4	Department of Bacteria, Parasites and Fungi, Statens Serum Institut, Copenhagen, Denmark	Statens Serum Institut Bioinformatics and Microbial Genomics	Danish Covid-19 Genome Consortium	2021-12-06
EPI_ISL_7192907	2021-11-27	Europe	Denmark	AY.43	Department of Bacteria, Parasites and Fungi, Statens Serum Institut, Copenhagen, Denmark	Statens Serum Institut Bioinformatics and Microbial Genomics	Danish Covid-19 Genome Consortium	2021-12-06
EPI_ISL_7192910	2021-11-27	Europe	Denmark	AY.121	Department of Bacteria, Parasites and Fungi, Statens Serum Institut, Copenhagen, Denmark	Statens Serum Institut Bioinformatics and Microbial Genomics	Danish Covid-19 Genome Consortium	2021-12-06
EPI_ISL_7192912	2021-11-27	Europe	Denmark	AY.4	Department of Bacteria, Parasites and Fungi, Statens Serum Institut, Copenhagen, Denmark	Statens Serum Institut Bioinformatics and Microbial Genomics	Danish Covid-19 Genome Consortium	2021-12-06
EPI_ISL_7192920	2021-11-27	Europe	Denmark	B.1.617.2	Department of Bacteria, Parasites and Fungi, Statens Serum Institut, Copenhagen, Denmark	Statens Serum Institut Bioinformatics and Microbial Genomics	Danish Covid-19 Genome Consortium	2021-12-06
EPI_ISL_7192928	2021-11-27	Europe	Denmark	AY.122	Department of Bacteria, Parasites and Fungi, Statens Serum Institut, Copenhagen, Denmark	Statens Serum Institut Bioinformatics and Microbial Genomics	Danish Covid-19 Genome Consortium	2021-12-06
EPI_ISL_7192929	2021-11-27	Europe	Denmark	AY.43	Department of Bacteria, Parasites and Fungi, Statens Serum Institut, Copenhagen, Denmark	Statens Serum Institut Bioinformatics and Microbial Genomics	Danish Covid-19 Genome Consortium	2021-12-06
EPI_ISL_7192934	2021-11-27	Europe	Denmark	AY.43	Department of Bacteria, Parasites and Fungi, Statens Serum Institut, Copenhagen, Denmark	Statens Serum Institut Bioinformatics and Microbial Genomics	Danish Covid-19 Genome Consortium	2021-12-06
EPI_ISL_7192935	2021-11-27	Europe	Denmark	AY.122	Department of Bacteria, Parasites and Fungi, Statens Serum Institut, Copenhagen, Denmark	Statens Serum Institut Bioinformatics and Microbial Genomics	Danish Covid-19 Genome Consortium	2021-12-06
EPI_ISL_7192938	2021-11-27	Europe	Denmark	AY.4	Department of Bacteria, Parasites and Fungi, Statens Serum Institut, Copenhagen, Denmark	Statens Serum Institut Bioinformatics and Microbial Genomics	Danish Covid-19 Genome Consortium	2021-12-06
EPI_ISL_7192939	2021-11-27	Europe	Denmark	AY.121	Department of Bacteria, Parasites and Fungi, Statens Serum Institut, Copenhagen, Denmark	Statens Serum Institut Bioinformatics and Microbial Genomics	Danish Covid-19 Genome Consortium	2021-12-06
EPI_ISL_7192940	2021-11-27	Europe	Denmark	AY.43	Department of Bacteria, Parasites and Fungi, Statens Serum Institut, Copenhagen, Denmark	Statens Serum Institut Bioinformatics and Microbial Genomics	Danish Covid-19 Genome Consortium	2021-12-06
EPI_ISL_7192942	2021-11-27	Europe	Denmark	AY.122	Department of Bacteria, Parasites and Fungi, Statens Serum Institut, Copenhagen, Denmark	Statens Serum Institut Bioinformatics and Microbial Genomics	Danish Covid-19 Genome Consortium	2021-12-06
EPI_ISL_7192944	2021-11-27	Europe	Denmark	AY.43	Department of Bacteria, Parasites and Fungi, Statens Serum Institut, Copenhagen, Denmark	Statens Serum Institut Bioinformatics and Microbial Genomics	Danish Covid-19 Genome Consortium	2021-12-06
EPI_ISL_7192946	2021-11-27	Europe	Denmark	AY.4	Department of Bacteria, Parasites and Fungi, Statens Serum Institut, Copenhagen, Denmark	Statens Serum Institut Bioinformatics and Microbial Genomics	Danish Covid-19 Genome Consortium	2021-12-06
EPI_ISL_7192950	2021-11-27	Europe	Denmark	AY.4	Department of Bacteria, Parasites and Fungi, Statens Serum Institut, Copenhagen, Denmark	Statens Serum Institut Bioinformatics and Microbial Genomics	Danish Covid-19 Genome Consortium	2021-12-06
EPI_ISL_7192953	2021-11-27	Europe	Denmark	AY.4	Department of Bacteria, Parasites and Fungi, Statens Serum Institut, Copenhagen, Denmark	Statens Serum Institut Bioinformatics and Microbial Genomics	Danish Covid-19 Genome Consortium	2021-12-06
EPI_ISL_7192955	2021-11-27	Europe	Denmark	AY.34	Department of Bacteria, Parasites and Fungi, Statens Serum Institut, Copenhagen, Denmark	Statens Serum Institut Bioinformatics and Microbial Genomics	Danish Covid-19 Genome Consortium	2021-12-06
EPI_ISL_7192956	2021-11-27	Europe	Denmark	B.1.617.2	Department of Bacteria, Parasites and Fungi, Statens Serum Institut, Copenhagen, Denmark	Statens Serum Institut Bioinformatics and Microbial Genomics	Danish Covid-19 Genome Consortium	2021-12-06
EPI_ISL_7192958	2021-11-27	Europe	Denmark	B.1.617.2	Department of Bacteria, Parasites and Fungi, Statens Serum Institut, Copenhagen, Denmark	Statens Serum Institut Bioinformatics and Microbial Genomics	Danish Covid-19 Genome Consortium	2021-12-06
EPI_ISL_7192959	2021-11-27	Europe	Denmark	B.1.617.2	Department of Bacteria, Parasites and Fungi, Statens Serum Institut, Copenhagen, Denmark	Statens Serum Institut Bioinformatics and Microbial Genomics	Danish Covid-19 Genome Consortium	2021-12-06
EPI_ISL_7192960	2021-11-27	Europe	Denmark	AY.43	Department of Bacteria, Parasites and Fungi, Statens Serum Institut, Copenhagen, Denmark	Statens Serum Institut Bioinformatics and Microbial Genomics	Danish Covid-19 Genome Consortium	2021-12-06
EPI_ISL_7192964	2021-11-27	Europe	Denmark	AY.66	Department of Bacteria, Parasites and Fungi, Statens Serum Institut, Copenhagen, Denmark	Statens Serum Institut Bioinformatics and Microbial Genomics	Danish Covid-19 Genome Consortium	2021-12-06
EPI_ISL_7192966	2021-11-27	Europe	Denmark	AY.33	Department of Bacteria, Parasites and Fungi, Statens Serum Institut, Copenhagen, Denmark	Statens Serum Institut Bioinformatics and Microbial Genomics	Danish Covid-19 Genome Consortium	2021-12-06
EPI_ISL_7192970	2021-11-27	Europe	Denmark	AY.122	Department of Bacteria, Parasites and Fungi, Statens Serum Institut, Copenhagen, Denmark	Statens Serum Institut Bioinformatics and Microbial Genomics	Danish Covid-19 Genome Consortium	2021-12-06
EPI_ISL_7192974	2021-11-27	Europe	Denmark	AY.4	Department of Bacteria, Parasites and Fungi, Statens Serum Institut, Copenhagen, Denmark	Statens Serum Institut Bioinformatics and Microbial Genomics	Danish Covid-19 Genome Consortium	2021-12-06
EPI_ISL_7192981	2021-11-27	Europe	Denmark	AY.4	Department of Bacteria, Parasites and Fungi, Statens Serum Institut, Copenhagen, Denmark	Statens Serum Institut Bioinformatics and Microbial Genomics	Danish Covid-19 Genome Consortium	2021-12-06
EPI_ISL_7192984	2021-11-27	Europe	Denmark	AY.39	Department of Bacteria, Parasites and Fungi, Statens Serum Institut, Copenhagen, Denmark	Statens Serum Institut Bioinformatics and Microbial Genomics	Danish Covid-19 Genome Consortium	2021-12-06
EPI_ISL_7192985	2021-11-27	Europe	Denmark	B.1.617.2	Department of Bacteria, Parasites and Fungi, Statens Serum Institut, Copenhagen, Denmark	Statens Serum Institut Bioinformatics and Microbial Genomics	Danish Covid-19 Genome Consortium	2021-12-06
EPI_ISL_7192988	2021-11-27	Europe	Denmark	AY.43	Department of Bacteria, Parasites and Fungi, Statens Serum Institut, Copenhagen, Denmark	Statens Serum Institut Bioinformatics and Microbial Genomics	Danish Covid-19 Genome Consortium	2021-12-06
EPI_ISL_7192990	2021-11-27	Europe	Denmark	AY.4	Department of Bacteria, Parasites and Fungi, Statens Serum Institut, Copenhagen, Denmark	Statens Serum Institut Bioinformatics and Microbial Genomics	Danish Covid-19 Genome Consortium	2021-12-06
EPI_ISL_7192998	2021-11-27	Europe	Denmark	AY.4	Department of Bacteria, Parasites and Fungi, Statens Serum Institut, Copenhagen, Denmark	Statens Serum Institut Bioinformatics and Microbial Genomics	Danish Covid-19 Genome Consortium	2021-12-06
EPI_ISL_7193001	2021-11-27	Europe	Denmark	AY.122	Department of Bacteria, Parasites and Fungi, Statens Serum Institut, Copenhagen, Denmark	Statens Serum Institut Bioinformatics and Microbial Genomics	Danish Covid-19 Genome Consortium	2021-12-06
EPI_ISL_7193009	2021-11-27	Europe	Denmark	AY.36	Department of Bacteria, Parasites and Fungi, Statens Serum Institut, Copenhagen, Denmark	Statens Serum Institut Bioinformatics and Microbial Genomics	Danish Covid-19 Genome Consortium	2021-12-06
EPI_ISL_7193011	2021-11-27	Europe	Denmark	AY.43	Department of Bacteria, Parasites and Fungi, Statens Serum Institut, Copenhagen, Denmark	Statens Serum Institut Bioinformatics and Microbial Genomics	Danish Covid-19 Genome Consortium	2021-12-06
EPI_ISL_7193012	2021-11-27	Europe	Denmark	AY.46	Department of Bacteria, Parasites and Fungi, Statens Serum Institut, Copenhagen, Denmark	Statens Serum Institut Bioinformatics and Microbial Genomics	Danish Covid-19 Genome Consortium	2021-12-06
EPI_ISL_7193013	2021-11-27	Europe	Denmark	AY.46	Department of Bacteria, Parasites and Fungi, Statens Serum Institut, Copenhagen, Denmark	Statens Serum Institut Bioinformatics and Microbial Genomics	Danish Covid-19 Genome Consortium	2021-12-06
EPI_ISL_7193014	2021-11-27	Europe	Denmark	AY.33	Department of Bacteria, Parasites and Fungi, Statens Serum Institut, Copenhagen, Denmark	Statens Serum Institut Bioinformatics and Microbial Genomics	Danish Covid-19 Genome Consortium	2021-12-06
EPI_ISL_7193019	2021-11-27	Europe	Denmark	AY.122	Department of Bacteria, Parasites and Fungi, Statens Serum Institut, Copenhagen, Denmark	Statens Serum Institut Bioinformatics and Microbial Genomics	Danish Covid-19 Genome Consortium	2021-12-06
EPI_ISL_7193021	2021-11-27	Europe	Denmark	AY.43	Department of Bacteria, Parasites and Fungi, Statens Serum Institut, Copenhagen, Denmark	Statens Serum Institut Bioinformatics and Microbial Genomics	Danish Covid-19 Genome Consortium	2021-12-06
EPI_ISL_7193023	2021-11-27	Europe	Denmark	AY.92	Department of Bacteria, Parasites and Fungi, Statens Serum Institut, Copenhagen, Denmark	Statens Serum Institut Bioinformatics and Microbial Genomics	Danish Covid-19 Genome Consortium	2021-12-06
EPI_ISL_7193024	2021-11-27	Europe	Denmark	AY.46	Department of Bacteria, Parasites and Fungi, Statens Serum Institut, Copenhagen, Denmark	Statens Serum Institut Bioinformatics and Microbial Genomics	Danish Covid-19 Genome Consortium	2021-12-06
EPI_ISL_7193027	2021-11-27	Europe	Denmark	AY.46	Department of Bacteria, Parasites and Fungi, Statens Serum Institut, Copenhagen, Denmark	Statens Serum Institut Bioinformatics and Microbial Genomics	Danish Covid-19 Genome Consortium	2021-12-06
EPI_ISL_7193037	2021-11-27	Europe	Denmark	AY.4	Department of Bacteria, Parasites and Fungi, Statens Serum Institut, Copenhagen, Denmark	Statens Serum Institut Bioinformatics and Microbial Genomics	Danish Covid-19 Genome Consortium	2021-12-06
EPI_ISL_7193038	2021-11-27	Europe	Denmark	AY.4	Department of Bacteria, Parasites and Fungi, Statens Serum Institut, Copenhagen, Denmark	Statens Serum Institut Bioinformatics and Microbial Genomics	Danish Covid-19 Genome Consortium	2021-12-06
EPI_ISL_7193046	2021-11-27	Europe	Denmark	AY.43	Department of Bacteria, Parasites and Fungi, Statens Serum Institut, Copenhagen, Denmark	Statens Serum Institut Bioinformatics and Microbial Genomics	Danish Covid-19 Genome Consortium	2021-12-06
EPI_ISL_7193048	2021-11-27	Europe	Denmark	AY.122	Department of Bacteria, Parasites and Fungi, Statens Serum Institut, Copenhagen, Denmark	Statens Serum Institut Bioinformatics and Microbial Genomics	Danish Covid-19 Genome Consortium	2021-12-06
EPI_ISL_7193051	2021-11-27	Europe	Denmark	AY.6	Department of Bacteria, Parasites and Fungi, Statens Serum Institut, Copenhagen, Denmark	Statens Serum Institut Bioinformatics and Microbial Genomics	Danish Covid-19 Genome Consortium	2021-12-06
EPI_ISL_7193052	2021-11-27	Europe	Denmark	AY.39	Department of Bacteria, Parasites and Fungi, Statens Serum Institut, Copenhagen, Denmark	Statens Serum Institut Bioinformatics and Microbial Genomics	Danish Covid-19 Genome Consortium	2021-12-06
EPI_ISL_7193053	2021-11-27	Europe	Denmark	AY.43	Department of Bacteria, Parasites and Fungi, Statens Serum Institut, Copenhagen, Denmark	Statens Serum Institut Bioinformatics and Microbial Genomics	Danish Covid-19 Genome Consortium	2021-12-06
EPI_ISL_7193055	2021-11-27	Europe	Denmark	AY.4	Department of Bacteria, Parasites and Fungi, Statens Serum Institut, Copenhagen, Denmark	Statens Serum Institut Bioinformatics and Microbial Genomics	Danish Covid-19 Genome Consortium	2021-12-06
EPI_ISL_7193060	2021-11-27	Europe	Denmark	AY.4	Department of Bacteria, Parasites and Fungi, Statens Serum Institut, Copenhagen, Denmark	Statens Serum Institut Bioinformatics and Microbial Genomics	Danish Covid-19 Genome Consortium	2021-12-06
EPI_ISL_7193062	2021-11-27	Europe	Denmark	AY.122	Department of Bacteria, Parasites and Fungi, Statens Serum Institut, Copenhagen, Denmark	Statens Serum Institut Bioinformatics and Microbial Genomics	Danish Covid-19 Genome Consortium	2021-12-06
EPI_ISL_7193065	2021-11-27	Europe	Denmark	AY.4.2	Department of Bacteria, Parasites and Fungi, Statens Serum Institut, Copenhagen, Denmark	Statens Serum Institut Bioinformatics and Microbial Genomics	Danish Covid-19 Genome Consortium	2021-12-06
EPI_ISL_7193068	2021-11-27	Europe	Denmark	AY.43	Department of Bacteria, Parasites and Fungi, Statens Serum Institut, Copenhagen, Denmark	Statens Serum Institut Bioinformatics and Microbial Genomics	Danish Covid-19 Genome Consortium	2021-12-06
EPI_ISL_7193069	2021-11-27	Europe	Denmark	AY.33	Department of Bacteria, Parasites and Fungi, Statens Serum Institut, Copenhagen, Denmark	Statens Serum Institut Bioinformatics and Microbial Genomics	Danish Covid-19 Genome Consortium	2021-12-06
EPI_ISL_7193070	2021-11-27	Europe	Denmark	AY.4	Department of Bacteria, Parasites and Fungi, Statens Serum Institut, Copenhagen, Denmark	Statens Serum Institut Bioinformatics and Microbial Genomics	Danish Covid-19 Genome Consortium	2021-12-06
EPI_ISL_7193073	2021-11-27	Europe	Denmark	AY.4	Department of Bacteria, Parasites and Fungi, Statens Serum Institut, Copenhagen, Denmark	Statens Serum Institut Bioinformatics and Microbial Genomics	Danish Covid-19 Genome Consortium	2021-12-06
EPI_ISL_7193075	2021-11-27	Europe	Denmark	AY.43	Department of Bacteria, Parasites and Fungi, Statens Serum Institut, Copenhagen, Denmark	Statens Serum Institut Bioinformatics and Microbial Genomics	Danish Covid-19 Genome Consortium	2021-12-06
EPI_ISL_7193077	2021-11-27	Europe	Denmark	B.1.617.2	Department of Bacteria, Parasites and Fungi, Statens Serum Institut, Copenhagen, Denmark	Statens Serum Institut Bioinformatics and Microbial Genomics	Danish Covid-19 Genome Consortium	2021-12-06
EPI_ISL_7193078	2021-11-27	Europe	Denmark	AY.121	Department of Bacteria, Parasites and Fungi, Statens Serum Institut, Copenhagen, Denmark	Statens Serum Institut Bioinformatics and Microbial Genomics	Danish Covid-19 Genome Consortium	2021-12-06
EPI_ISL_7193079	2021-11-27	Europe	Denmark	AY.121	Department of Bacteria, Parasites and Fungi, Statens Serum Institut, Copenhagen, Denmark	Statens Serum Institut Bioinformatics and Microbial Genomics	Danish Covid-19 Genome Consortium	2021-12-06
EPI_ISL_7193086	2021-11-27	Europe	Denmark	AY.122.1	Department of Bacteria, Parasites and Fungi, Statens Serum Institut, Copenhagen, Denmark	Statens Serum Institut Bioinformatics and Microbial Genomics	Danish Covid-19 Genome Consortium	2021-12-06
EPI_ISL_7193091	2021-11-27	Europe	Denmark	AY.46	Department of Bacteria, Parasites and Fungi, Statens Serum Institut, Copenhagen, Denmark	Statens Serum Institut Bioinformatics and Microbial Genomics	Danish Covid-19 Genome Consortium	2021-12-06
EPI_ISL_7193092	2021-11-27	Europe	Denmark	AY.4	Department of Bacteria, Parasites and Fungi, Statens Serum Institut, Copenhagen, Denmark	Statens Serum Institut Bioinformatics and Microbial Genomics	Danish Covid-19 Genome Consortium	2021-12-06
EPI_ISL_7193094	2021-11-27	Europe	Denmark	AY.4	Department of Bacteria, Parasites and Fungi, Statens Serum Institut, Copenhagen, Denmark	Statens Serum Institut Bioinformatics and Microbial Genomics	Danish Covid-19 Genome Consortium	2021-12-06
EPI_ISL_7193100	2021-11-27	Europe	Denmark	AY.4	Department of Clinical Microbiology, Odense University Hospital, Odense, Denmark	Statens Serum Institut Bioinformatics and Microbial Genomics	Danish Covid-19 Genome Consortium	2021-12-06
EPI_ISL_7193103	2021-11-27	Europe	Denmark	AY.43	Department of Bacteria, Parasites and Fungi, Statens Serum Institut, Copenhagen, Denmark	Statens Serum Institut Bioinformatics and Microbial Genomics	Danish Covid-19 Genome Consortium	2021-12-06
EPI_ISL_7193104	2021-11-27	Europe	Denmark	AY.4	Department of Bacteria, Parasites and Fungi, Statens Serum Institut, Copenhagen, Denmark	Statens Serum Institut Bioinformatics and Microbial Genomics	Danish Covid-19 Genome Consortium	2021-12-06
EPI_ISL_7193105	2021-11-27	Europe	Denmark	AY.6	Department of Bacteria, Parasites and Fungi, Statens Serum Institut, Copenhagen, Denmark	Statens Serum Institut Bioinformatics and Microbial Genomics	Danish Covid-19 Genome Consortium	2021-12-06
EPI_ISL_7193106	2021-11-27	Europe	Denmark	AY.43	Department of Bacteria, Parasites and Fungi, Statens Serum Institut, Copenhagen, Denmark	Statens Serum Institut Bioinformatics and Microbial Genomics	Danish Covid-19 Genome Consortium	2021-12-06
EPI_ISL_7193108	2021-11-27	Europe	Denmark	AY.43	Department of Bacteria, Parasites and Fungi, Statens Serum Institut, Copenhagen, Denmark	Statens Serum Institut Bioinformatics and Microbial Genomics	Danish Covid-19 Genome Consortium	2021-12-06
EPI_ISL_7193109	2021-11-27	Europe	Denmark	AY.4	Department of Bacteria, Parasites and Fungi, Statens Serum Institut, Copenhagen, Denmark	Statens Serum Institut Bioinformatics and Microbial Genomics	Danish Covid-19 Genome Consortium	2021-12-06
EPI_ISL_7193110	2021-11-27	Europe	Denmark	AY.39	Department of Bacteria, Parasites and Fungi, Statens Serum Institut, Copenhagen, Denmark	Statens Serum Institut Bioinformatics and Microbial Genomics	Danish Covid-19 Genome Consortium	2021-12-06
EPI_ISL_7193111	2021-11-27	Europe	Denmark	AY.122	Department of Bacteria, Parasites and Fungi, Statens Serum Institut, Copenhagen, Denmark	Statens Serum Institut Bioinformatics and Microbial Genomics	Danish Covid-19 Genome Consortium	2021-12-06
EPI_ISL_7193115	2021-11-27	Europe	Denmark	AY.4	Department of Bacteria, Parasites and Fungi, Statens Serum Institut, Copenhagen, Denmark	Statens Serum Institut Bioinformatics and Microbial Genomics	Danish Covid-19 Genome Consortium	2021-12-06
EPI_ISL_7193124	2021-11-27	Europe	Denmark	AY.4	Department of Bacteria, Parasites and Fungi, Statens Serum Institut, Copenhagen, Denmark	Statens Serum Institut Bioinformatics and Microbial Genomics	Danish Covid-19 Genome Consortium	2021-12-06
EPI_ISL_7193126	2021-11-27	Europe	Denmark	AY.121	Department of Bacteria, Parasites and Fungi, Statens Serum Institut, Copenhagen, Denmark	Statens Serum Institut Bioinformatics and Microbial Genomics	Danish Covid-19 Genome Consortium	2021-12-06
EPI_ISL_7193127	2021-11-27	Europe	Denmark	AY.4	Department of Bacteria, Parasites and Fungi, Statens Serum Institut, Copenhagen, Denmark	Statens Serum Institut Bioinformatics and Microbial Genomics	Danish Covid-19 Genome Consortium	2021-12-06
EPI_ISL_7193129	2021-11-27	Europe	Denmark	AY.43	Department of Bacteria, Parasites and Fungi, Statens Serum Institut, Copenhagen, Denmark	Statens Serum Institut Bioinformatics and Microbial Genomics	Danish Covid-19 Genome Consortium	2021-12-06
EPI_ISL_7193133	2021-11-27	Europe	Denmark	AY.4	Department of Bacteria, Parasites and Fungi, Statens Serum Institut, Copenhagen, Denmark	Statens Serum Institut Bioinformatics and Microbial Genomics	Danish Covid-19 Genome Consortium	2021-12-06
EPI_ISL_7193135	2021-11-27	Europe	Denmark	AY.4	Department of Bacteria, Parasites and Fungi, Statens Serum Institut, Copenhagen, Denmark	Statens Serum Institut Bioinformatics and Microbial Genomics	Danish Covid-19 Genome Consortium	2021-12-06
EPI_ISL_7193142	2021-11-27	Europe	Denmark	AY.43	Department of Bacteria, Parasites and Fungi, Statens Serum Institut, Copenhagen, Denmark	Statens Serum Institut Bioinformatics and Microbial Genomics	Danish Covid-19 Genome Consortium	2021-12-06
EPI_ISL_7193143	2021-11-27	Europe	Denmark	AY.4	Department of Bacteria, Parasites and Fungi, Statens Serum Institut, Copenhagen, Denmark	Statens Serum Institut Bioinformatics and Microbial Genomics	Danish Covid-19 Genome Consortium	2021-12-06
EPI_ISL_7193146	2021-11-27	Europe	Denmark	AY.43	Department of Bacteria, Parasites and Fungi, Statens Serum Institut, Copenhagen, Denmark	Statens Serum Institut Bioinformatics and Microbial Genomics	Danish Covid-19 Genome Consortium	2021-12-06
EPI_ISL_7193148	2021-11-27	Europe	Denmark	B.1.617.2	Department of Bacteria, Parasites and Fungi, Statens Serum Institut, Copenhagen, Denmark	Statens Serum Institut Bioinformatics and Microbial Genomics	Danish Covid-19 Genome Consortium	2021-12-06
EPI_ISL_7193152	2021-11-27	Europe	Denmark	AY.4	Department of Bacteria, Parasites and Fungi, Statens Serum Institut, Copenhagen, Denmark	Statens Serum Institut Bioinformatics and Microbial Genomics	Danish Covid-19 Genome Consortium	2021-12-06
EPI_ISL_7193156	2021-11-27	Europe	Denmark	AY.4.2	Department of Bacteria, Parasites and Fungi, Statens Serum Institut, Copenhagen, Denmark	Statens Serum Institut Bioinformatics and Microbial Genomics	Danish Covid-19 Genome Consortium	2021-12-06
EPI_ISL_7193159	2021-11-27	Europe	Denmark	AY.43	Department of Bacteria, Parasites and Fungi, Statens Serum Institut, Copenhagen, Denmark	Statens Serum Institut Bioinformatics and Microbial Genomics	Danish Covid-19 Genome Consortium	2021-12-06
EPI_ISL_7193161	2021-11-27	Europe	Denmark	AY.4	Department of Bacteria, Parasites and Fungi, Statens Serum Institut, Copenhagen, Denmark	Statens Serum Institut Bioinformatics and Microbial Genomics	Danish Covid-19 Genome Consortium	2021-12-06
EPI_ISL_7193163	2021-11-27	Europe	Denmark	AY.42	Department of Bacteria, Parasites and Fungi, Statens Serum Institut, Copenhagen, Denmark	Statens Serum Institut Bioinformatics and Microbial Genomics	Danish Covid-19 Genome Consortium	2021-12-06
EPI_ISL_7193166	2021-11-27	Europe	Denmark	AY.44	Department of Bacteria, Parasites and Fungi, Statens Serum Institut, Copenhagen, Denmark	Statens Serum Institut Bioinformatics and Microbial Genomics	Danish Covid-19 Genome Consortium	2021-12-06
EPI_ISL_7193167	2021-11-27	Europe	Denmark	AY.122	Department of Bacteria, Parasites and Fungi, Statens Serum Institut, Copenhagen, Denmark	Statens Serum Institut Bioinformatics and Microbial Genomics	Danish Covid-19 Genome Consortium	2021-12-06
EPI_ISL_7193168	2021-11-27	Europe	Denmark	AY.33	Department of Bacteria, Parasites and Fungi, Statens Serum Institut, Copenhagen, Denmark	Statens Serum Institut Bioinformatics and Microbial Genomics	Danish Covid-19 Genome Consortium	2021-12-06
EPI_ISL_7193172	2021-11-27	Europe	Denmark	AY.9.1	Department of Bacteria, Parasites and Fungi, Statens Serum Institut, Copenhagen, Denmark	Statens Serum Institut Bioinformatics and Microbial Genomics	Danish Covid-19 Genome Consortium	2021-12-06
EPI_ISL_7193176	2021-11-27	Europe	Denmark	AY.43	Department of Bacteria, Parasites and Fungi, Statens Serum Institut, Copenhagen, Denmark	Statens Serum Institut Bioinformatics and Microbial Genomics	Danish Covid-19 Genome Consortium	2021-12-06
EPI_ISL_7193183	2021-11-27	Europe	Denmark	AY.122	Department of Bacteria, Parasites and Fungi, Statens Serum Institut, Copenhagen, Denmark	Statens Serum Institut Bioinformatics and Microbial Genomics	Danish Covid-19 Genome Consortium	2021-12-06
EPI_ISL_7193185	2021-11-27	Europe	Denmark	AY.43	Department of Bacteria, Parasites and Fungi, Statens Serum Institut, Copenhagen, Denmark	Statens Serum Institut Bioinformatics and Microbial Genomics	Danish Covid-19 Genome Consortium	2021-12-06
EPI_ISL_7193187	2021-11-27	Europe	Denmark	AY.43	Department of Bacteria, Parasites and Fungi, Statens Serum Institut, Copenhagen, Denmark	Statens Serum Institut Bioinformatics and Microbial Genomics	Danish Covid-19 Genome Consortium	2021-12-06
EPI_ISL_7193189	2021-11-27	Europe	Denmark	AY.122	Department of Bacteria, Parasites and Fungi, Statens Serum Institut, Copenhagen, Denmark	Statens Serum Institut Bioinformatics and Microbial Genomics	Danish Covid-19 Genome Consortium	2021-12-06
EPI_ISL_7193192	2021-11-27	Europe	Denmark	AY.39	Department of Bacteria, Parasites and Fungi, Statens Serum Institut, Copenhagen, Denmark	Statens Serum Institut Bioinformatics and Microbial Genomics	Danish Covid-19 Genome Consortium	2021-12-06
EPI_ISL_7193193	2021-11-27	Europe	Denmark	AY.4	Department of Bacteria, Parasites and Fungi, Statens Serum Institut, Copenhagen, Denmark	Statens Serum Institut Bioinformatics and Microbial Genomics	Danish Covid-19 Genome Consortium	2021-12-06
EPI_ISL_7193200	2021-11-27	Europe	Denmark	AY.33	Department of Bacteria, Parasites and Fungi, Statens Serum Institut, Copenhagen, Denmark	Statens Serum Institut Bioinformatics and Microbial Genomics	Danish Covid-19 Genome Consortium	2021-12-06
EPI_ISL_7193201	2021-11-27	Europe	Denmark	AY.122.1	Department of Bacteria, Parasites and Fungi, Statens Serum Institut, Copenhagen, Denmark	Statens Serum Institut Bioinformatics and Microbial Genomics	Danish Covid-19 Genome Consortium	2021-12-06
EPI_ISL_7193203	2021-11-27	Europe	Denmark	AY.121	Department of Bacteria, Parasites and Fungi, Statens Serum Institut, Copenhagen, Denmark	Statens Serum Institut Bioinformatics and Microbial Genomics	Danish Covid-19 Genome Consortium	2021-12-06
EPI_ISL_7193204	2021-11-27	Europe	Denmark	AY.43	Department of Bacteria, Parasites and Fungi, Statens Serum Institut, Copenhagen, Denmark	Statens Serum Institut Bioinformatics and Microbial Genomics	Danish Covid-19 Genome Consortium	2021-12-06
EPI_ISL_7193212	2021-11-27	Europe	Denmark	AY.43	Department of Bacteria, Parasites and Fungi, Statens Serum Institut, Copenhagen, Denmark	Statens Serum Institut Bioinformatics and Microbial Genomics	Danish Covid-19 Genome Consortium	2021-12-06
EPI_ISL_7193214	2021-11-27	Europe	Denmark	AY.122	Department of Bacteria, Parasites and Fungi, Statens Serum Institut, Copenhagen, Denmark	Statens Serum Institut Bioinformatics and Microbial Genomics	Danish Covid-19 Genome Consortium	2021-12-06
EPI_ISL_7193227	2021-11-27	Europe	Denmark	B.1.617.2	Department of Bacteria, Parasites and Fungi, Statens Serum Institut, Copenhagen, Denmark	Statens Serum Institut Bioinformatics and Microbial Genomics	Danish Covid-19 Genome Consortium	2021-12-06
EPI_ISL_7193232	2021-11-27	Europe	Denmark	AY.4	Department of Bacteria, Parasites and Fungi, Statens Serum Institut, Copenhagen, Denmark	Statens Serum Institut Bioinformatics and Microbial Genomics	Danish Covid-19 Genome Consortium	2021-12-06
EPI_ISL_7193235	2021-11-27	Europe	Denmark	AY.122	Department of Bacteria, Parasites and Fungi, Statens Serum Institut, Copenhagen, Denmark	Statens Serum Institut Bioinformatics and Microbial Genomics	Danish Covid-19 Genome Consortium	2021-12-06
EPI_ISL_7193236	2021-11-27	Europe	Denmark	AY.43	Department of Bacteria, Parasites and Fungi, Statens Serum Institut, Copenhagen, Denmark	Statens Serum Institut Bioinformatics and Microbial Genomics	Danish Covid-19 Genome Consortium	2021-12-06
EPI_ISL_7193242	2021-11-27	Europe	Denmark	AY.44	Department of Bacteria, Parasites and Fungi, Statens Serum Institut, Copenhagen, Denmark	Statens Serum Institut Bioinformatics and Microbial Genomics	Danish Covid-19 Genome Consortium	2021-12-06
EPI_ISL_7193251	2021-11-27	Europe	Denmark	AY.5	Department of Bacteria, Parasites and Fungi, Statens Serum Institut, Copenhagen, Denmark	Statens Serum Institut Bioinformatics and Microbial Genomics	Danish Covid-19 Genome Consortium	2021-12-06
EPI_ISL_7193254	2021-11-27	Europe	Denmark	AY.4	Department of Bacteria, Parasites and Fungi, Statens Serum Institut, Copenhagen, Denmark	Statens Serum Institut Bioinformatics and Microbial Genomics	Danish Covid-19 Genome Consortium	2021-12-06
EPI_ISL_7193263	2021-11-27	Europe	Denmark	B.1.617.2	Department of Bacteria, Parasites and Fungi, Statens Serum Institut, Copenhagen, Denmark	Statens Serum Institut Bioinformatics and Microbial Genomics	Danish Covid-19 Genome Consortium	2021-12-06
EPI_ISL_7193265	2021-11-27	Europe	Denmark	AY.122.1	Department of Bacteria, Parasites and Fungi, Statens Serum Institut, Copenhagen, Denmark	Statens Serum Institut Bioinformatics and Microbial Genomics	Danish Covid-19 Genome Consortium	2021-12-06
EPI_ISL_7193266	2021-11-27	Europe	Denmark	AY.43	Department of Bacteria, Parasites and Fungi, Statens Serum Institut, Copenhagen, Denmark	Statens Serum Institut Bioinformatics and Microbial Genomics	Danish Covid-19 Genome Consortium	2021-12-06
EPI_ISL_7193275	2021-11-27	Europe	Denmark	AY.33	Department of Bacteria, Parasites and Fungi, Statens Serum Institut, Copenhagen, Denmark	Statens Serum Institut Bioinformatics and Microbial Genomics	Danish Covid-19 Genome Consortium	2021-12-06
EPI_ISL_7193277	2021-11-27	Europe	Denmark	AY.98.1	Department of Bacteria, Parasites and Fungi, Statens Serum Institut, Copenhagen, Denmark	Statens Serum Institut Bioinformatics and Microbial Genomics	Danish Covid-19 Genome Consortium	2021-12-06
EPI_ISL_7193279	2021-11-27	Europe	Denmark	AY.43	Department of Bacteria, Parasites and Fungi, Statens Serum Institut, Copenhagen, Denmark	Statens Serum Institut Bioinformatics and Microbial Genomics	Danish Covid-19 Genome Consortium	2021-12-06
EPI_ISL_7193282	2021-11-27	Europe	Denmark	AY.46	Department of Bacteria, Parasites and Fungi, Statens Serum Institut, Copenhagen, Denmark	Statens Serum Institut Bioinformatics and Microbial Genomics	Danish Covid-19 Genome Consortium	2021-12-06
EPI_ISL_7193288	2021-11-27	Europe	Denmark	AY.4	Department of Bacteria, Parasites and Fungi, Statens Serum Institut, Copenhagen, Denmark	Statens Serum Institut Bioinformatics and Microbial Genomics	Danish Covid-19 Genome Consortium	2021-12-06
EPI_ISL_7193289	2021-11-27	Europe	Denmark	AY.122.1	Department of Bacteria, Parasites and Fungi, Statens Serum Institut, Copenhagen, Denmark	Statens Serum Institut Bioinformatics and Microbial Genomics	Danish Covid-19 Genome Consortium	2021-12-06
EPI_ISL_7193290	2021-11-27	Europe	Denmark	AY.43	Department of Bacteria, Parasites and Fungi, Statens Serum Institut, Copenhagen, Denmark	Statens Serum Institut Bioinformatics and Microbial Genomics	Danish Covid-19 Genome Consortium	2021-12-06
EPI_ISL_7193291	2021-11-27	Europe	Denmark	AY.122	Department of Bacteria, Parasites and Fungi, Statens Serum Institut, Copenhagen, Denmark	Statens Serum Institut Bioinformatics and Microbial Genomics	Danish Covid-19 Genome Consortium	2021-12-06
EPI_ISL_7193294	2021-11-27	Europe	Denmark	AY.43	Department of Bacteria, Parasites and Fungi, Statens Serum Institut, Copenhagen, Denmark	Statens Serum Institut Bioinformatics and Microbial Genomics	Danish Covid-19 Genome Consortium	2021-12-06
EPI_ISL_7193296	2021-11-27	Europe	Denmark	B.1.617.2	Department of Bacteria, Parasites and Fungi, Statens Serum Institut, Copenhagen, Denmark	Statens Serum Institut Bioinformatics and Microbial Genomics	Danish Covid-19 Genome Consortium	2021-12-06
EPI_ISL_7193299	2021-11-27	Europe	Denmark	AY.4	Department of Bacteria, Parasites and Fungi, Statens Serum Institut, Copenhagen, Denmark	Statens Serum Institut Bioinformatics and Microbial Genomics	Danish Covid-19 Genome Consortium	2021-12-06
EPI_ISL_7193300	2021-11-27	Europe	Denmark	AY.58	Department of Bacteria, Parasites and Fungi, Statens Serum Institut, Copenhagen, Denmark	Statens Serum Institut Bioinformatics and Microbial Genomics	Danish Covid-19 Genome Consortium	2021-12-06
EPI_ISL_7193311	2021-11-27	Europe	Denmark	AY.122	Department of Bacteria, Parasites and Fungi, Statens Serum Institut, Copenhagen, Denmark	Statens Serum Institut Bioinformatics and Microbial Genomics	Danish Covid-19 Genome Consortium	2021-12-06
EPI_ISL_7193315	2021-11-27	Europe	Denmark	AY.4	Department of Bacteria, Parasites and Fungi, Statens Serum Institut, Copenhagen, Denmark	Statens Serum Institut Bioinformatics and Microbial Genomics	Danish Covid-19 Genome Consortium	2021-12-06
EPI_ISL_7193320	2021-11-27	Europe	Denmark	AY.43	Department of Bacteria, Parasites and Fungi, Statens Serum Institut, Copenhagen, Denmark	Statens Serum Institut Bioinformatics and Microbial Genomics	Danish Covid-19 Genome Consortium	2021-12-06
EPI_ISL_7193326	2021-11-27	Europe	Denmark	AY.122	Department of Bacteria, Parasites and Fungi, Statens Serum Institut, Copenhagen, Denmark	Statens Serum Institut Bioinformatics and Microbial Genomics	Danish Covid-19 Genome Consortium	2021-12-06
EPI_ISL_7193330	2021-11-27	Europe	Denmark	AY.39	Department of Bacteria, Parasites and Fungi, Statens Serum Institut, Copenhagen, Denmark	Statens Serum Institut Bioinformatics and Microbial Genomics	Danish Covid-19 Genome Consortium	2021-12-06
EPI_ISL_7193333	2021-11-27	Europe	Denmark	AY.4.2	Department of Bacteria, Parasites and Fungi, Statens Serum Institut, Copenhagen, Denmark	Statens Serum Institut Bioinformatics and Microbial Genomics	Danish Covid-19 Genome Consortium	2021-12-06
EPI_ISL_7193335	2021-11-27	Europe	Denmark	AY.4	Department of Bacteria, Parasites and Fungi, Statens Serum Institut, Copenhagen, Denmark	Statens Serum Institut Bioinformatics and Microbial Genomics	Danish Covid-19 Genome Consortium	2021-12-06
EPI_ISL_7193339	2021-11-27	Europe	Denmark	AY.4	Department of Bacteria, Parasites and Fungi, Statens Serum Institut, Copenhagen, Denmark	Statens Serum Institut Bioinformatics and Microbial Genomics	Danish Covid-19 Genome Consortium	2021-12-06
EPI_ISL_7193340	2021-11-27	Europe	Denmark	AY.43	Department of Bacteria, Parasites and Fungi, Statens Serum Institut, Copenhagen, Denmark	Statens Serum Institut Bioinformatics and Microbial Genomics	Danish Covid-19 Genome Consortium	2021-12-06
EPI_ISL_7193344	2021-11-27	Europe	Denmark	AY.4	Department of Bacteria, Parasites and Fungi, Statens Serum Institut, Copenhagen, Denmark	Statens Serum Institut Bioinformatics and Microbial Genomics	Danish Covid-19 Genome Consortium	2021-12-06
EPI_ISL_7193345	2021-11-27	Europe	Denmark	B.1.617.2	Department of Bacteria, Parasites and Fungi, Statens Serum Institut, Copenhagen, Denmark	Statens Serum Institut Bioinformatics and Microbial Genomics	Danish Covid-19 Genome Consortium	2021-12-06
EPI_ISL_7193348	2021-11-27	Europe	Denmark	AY.4.5	Department of Bacteria, Parasites and Fungi, Statens Serum Institut, Copenhagen, Denmark	Statens Serum Institut Bioinformatics and Microbial Genomics	Danish Covid-19 Genome Consortium	2021-12-06
EPI_ISL_7193349	2021-11-27	Europe	Denmark	AY.4.5	Department of Bacteria, Parasites and Fungi, Statens Serum Institut, Copenhagen, Denmark	Statens Serum Institut Bioinformatics and Microbial Genomics	Danish Covid-19 Genome Consortium	2021-12-06
EPI_ISL_7193351	2021-11-27	Europe	Denmark	AY.4	Department of Bacteria, Parasites and Fungi, Statens Serum Institut, Copenhagen, Denmark	Statens Serum Institut Bioinformatics and Microbial Genomics	Danish Covid-19 Genome Consortium	2021-12-06
EPI_ISL_7193353	2021-11-27	Europe	Denmark	AY.4	Department of Bacteria, Parasites and Fungi, Statens Serum Institut, Copenhagen, Denmark	Statens Serum Institut Bioinformatics and Microbial Genomics	Danish Covid-19 Genome Consortium	2021-12-06
EPI_ISL_7193354	2021-11-27	Europe	Denmark	AY.4	Department of Bacteria, Parasites and Fungi, Statens Serum Institut, Copenhagen, Denmark	Statens Serum Institut Bioinformatics and Microbial Genomics	Danish Covid-19 Genome Consortium	2021-12-06
EPI_ISL_7193355	2021-11-27	Europe	Denmark	AY.43	Department of Bacteria, Parasites and Fungi, Statens Serum Institut, Copenhagen, Denmark	Statens Serum Institut Bioinformatics and Microbial Genomics	Danish Covid-19 Genome Consortium	2021-12-06
EPI_ISL_7193357	2021-11-27	Europe	Denmark	AY.43	Department of Bacteria, Parasites and Fungi, Statens Serum Institut, Copenhagen, Denmark	Statens Serum Institut Bioinformatics and Microbial Genomics	Danish Covid-19 Genome Consortium	2021-12-06
EPI_ISL_7193360	2021-11-27	Europe	Denmark	AY.36	Department of Bacteria, Parasites and Fungi, Statens Serum Institut, Copenhagen, Denmark	Statens Serum Institut Bioinformatics and Microbial Genomics	Danish Covid-19 Genome Consortium	2021-12-06
EPI_ISL_7193361	2021-11-27	Europe	Denmark	AY.43	Department of Bacteria, Parasites and Fungi, Statens Serum Institut, Copenhagen, Denmark	Statens Serum Institut Bioinformatics and Microbial Genomics	Danish Covid-19 Genome Consortium	2021-12-06
EPI_ISL_7193364	2021-11-27	Europe	Denmark	AY.33	Department of Bacteria, Parasites and Fungi, Statens Serum Institut, Copenhagen, Denmark	Statens Serum Institut Bioinformatics and Microbial Genomics	Danish Covid-19 Genome Consortium	2021-12-06
EPI_ISL_7193372	2021-11-27	Europe	Denmark	AY.4	Department of Bacteria, Parasites and Fungi, Statens Serum Institut, Copenhagen, Denmark	Statens Serum Institut Bioinformatics and Microbial Genomics	Danish Covid-19 Genome Consortium	2021-12-06
EPI_ISL_7193374	2021-11-27	Europe	Denmark	AY.39	Department of Bacteria, Parasites and Fungi, Statens Serum Institut, Copenhagen, Denmark	Statens Serum Institut Bioinformatics and Microbial Genomics	Danish Covid-19 Genome Consortium	2021-12-06
EPI_ISL_7193375	2021-11-27	Europe	Denmark	AY.122	Department of Bacteria, Parasites and Fungi, Statens Serum Institut, Copenhagen, Denmark	Statens Serum Institut Bioinformatics and Microbial Genomics	Danish Covid-19 Genome Consortium	2021-12-06
EPI_ISL_7193379	2021-11-27	Europe	Denmark	AY.4.2	Department of Bacteria, Parasites and Fungi, Statens Serum Institut, Copenhagen, Denmark	Statens Serum Institut Bioinformatics and Microbial Genomics	Danish Covid-19 Genome Consortium	2021-12-06
EPI_ISL_7193381	2021-11-27	Europe	Denmark	AY.43	Department of Bacteria, Parasites and Fungi, Statens Serum Institut, Copenhagen, Denmark	Statens Serum Institut Bioinformatics and Microbial Genomics	Danish Covid-19 Genome Consortium	2021-12-06
EPI_ISL_7193384	2021-11-27	Europe	Denmark	AY.33	Department of Bacteria, Parasites and Fungi, Statens Serum Institut, Copenhagen, Denmark	Statens Serum Institut Bioinformatics and Microbial Genomics	Danish Covid-19 Genome Consortium	2021-12-06
EPI_ISL_7193387	2021-11-27	Europe	Denmark	AY.117	Department of Bacteria, Parasites and Fungi, Statens Serum Institut, Copenhagen, Denmark	Statens Serum Institut Bioinformatics and Microbial Genomics	Danish Covid-19 Genome Consortium	2021-12-06
EPI_ISL_7193389	2021-11-27	Europe	Denmark	AY.4	Department of Bacteria, Parasites and Fungi, Statens Serum Institut, Copenhagen, Denmark	Statens Serum Institut Bioinformatics and Microbial Genomics	Danish Covid-19 Genome Consortium	2021-12-06
EPI_ISL_7193392	2021-11-27	Europe	Denmark	B.1.617.2	Department of Bacteria, Parasites and Fungi, Statens Serum Institut, Copenhagen, Denmark	Statens Serum Institut Bioinformatics and Microbial Genomics	Danish Covid-19 Genome Consortium	2021-12-06
EPI_ISL_7193397	2021-11-27	Europe	Denmark	AY.4	Department of Bacteria, Parasites and Fungi, Statens Serum Institut, Copenhagen, Denmark	Statens Serum Institut Bioinformatics and Microbial Genomics	Danish Covid-19 Genome Consortium	2021-12-06
EPI_ISL_7193404	2021-11-27	Europe	Denmark	AY.43	Department of Bacteria, Parasites and Fungi, Statens Serum Institut, Copenhagen, Denmark	Statens Serum Institut Bioinformatics and Microbial Genomics	Danish Covid-19 Genome Consortium	2021-12-06
EPI_ISL_7193407	2021-11-27	Europe	Denmark	AY.33	Department of Bacteria, Parasites and Fungi, Statens Serum Institut, Copenhagen, Denmark	Statens Serum Institut Bioinformatics and Microbial Genomics	Danish Covid-19 Genome Consortium	2021-12-06
EPI_ISL_7193409	2021-11-27	Europe	Denmark	AY.39	Department of Bacteria, Parasites and Fungi, Statens Serum Institut, Copenhagen, Denmark	Statens Serum Institut Bioinformatics and Microbial Genomics	Danish Covid-19 Genome Consortium	2021-12-06
EPI_ISL_7193411	2021-11-27	Europe	Denmark	B.1.617.2	Department of Bacteria, Parasites and Fungi, Statens Serum Institut, Copenhagen, Denmark	Statens Serum Institut Bioinformatics and Microbial Genomics	Danish Covid-19 Genome Consortium	2021-12-06
EPI_ISL_7193421	2021-11-27	Europe	Denmark	AY.43	Department of Bacteria, Parasites and Fungi, Statens Serum Institut, Copenhagen, Denmark	Statens Serum Institut Bioinformatics and Microbial Genomics	Danish Covid-19 Genome Consortium	2021-12-06
EPI_ISL_7193423	2021-11-27	Europe	Denmark	AY.117	Department of Bacteria, Parasites and Fungi, Statens Serum Institut, Copenhagen, Denmark	Statens Serum Institut Bioinformatics and Microbial Genomics	Danish Covid-19 Genome Consortium	2021-12-06
EPI_ISL_7193424	2021-11-27	Europe	Denmark	AY.4	Department of Bacteria, Parasites and Fungi, Statens Serum Institut, Copenhagen, Denmark	Statens Serum Institut Bioinformatics and Microbial Genomics	Danish Covid-19 Genome Consortium	2021-12-06
EPI_ISL_7193425	2021-11-27	Europe	Denmark	B.1.617.2	Department of Bacteria, Parasites and Fungi, Statens Serum Institut, Copenhagen, Denmark	Statens Serum Institut Bioinformatics and Microbial Genomics	Danish Covid-19 Genome Consortium	2021-12-06
EPI_ISL_7193427	2021-11-27	Europe	Denmark	AY.4.2	Department of Bacteria, Parasites and Fungi, Statens Serum Institut, Copenhagen, Denmark	Statens Serum Institut Bioinformatics and Microbial Genomics	Danish Covid-19 Genome Consortium	2021-12-06
EPI_ISL_7193428	2021-11-27	Europe	Denmark	AY.4	Department of Bacteria, Parasites and Fungi, Statens Serum Institut, Copenhagen, Denmark	Statens Serum Institut Bioinformatics and Microbial Genomics	Danish Covid-19 Genome Consortium	2021-12-06
EPI_ISL_7193433	2021-11-27	Europe	Denmark	AY.122	Department of Bacteria, Parasites and Fungi, Statens Serum Institut, Copenhagen, Denmark	Statens Serum Institut Bioinformatics and Microbial Genomics	Danish Covid-19 Genome Consortium	2021-12-06
EPI_ISL_7193438	2021-11-27	Europe	Denmark	AY.48	Department of Bacteria, Parasites and Fungi, Statens Serum Institut, Copenhagen, Denmark	Statens Serum Institut Bioinformatics and Microbial Genomics	Danish Covid-19 Genome Consortium	2021-12-06
EPI_ISL_7193442	2021-11-27	Europe	Denmark	AY.43	Department of Bacteria, Parasites and Fungi, Statens Serum Institut, Copenhagen, Denmark	Statens Serum Institut Bioinformatics and Microbial Genomics	Danish Covid-19 Genome Consortium	2021-12-06
EPI_ISL_7193445	2021-11-27	Europe	Denmark	AY.4	Department of Bacteria, Parasites and Fungi, Statens Serum Institut, Copenhagen, Denmark	Statens Serum Institut Bioinformatics and Microbial Genomics	Danish Covid-19 Genome Consortium	2021-12-06
EPI_ISL_7193446	2021-11-27	Europe	Denmark	AY.43	Department of Bacteria, Parasites and Fungi, Statens Serum Institut, Copenhagen, Denmark	Statens Serum Institut Bioinformatics and Microbial Genomics	Danish Covid-19 Genome Consortium	2021-12-06
EPI_ISL_7193448	2021-11-27	Europe	Denmark	AY.43	Department of Bacteria, Parasites and Fungi, Statens Serum Institut, Copenhagen, Denmark	Statens Serum Institut Bioinformatics and Microbial Genomics	Danish Covid-19 Genome Consortium	2021-12-06
EPI_ISL_7193452	2021-11-27	Europe	Denmark	AY.4.2	Department of Bacteria, Parasites and Fungi, Statens Serum Institut, Copenhagen, Denmark	Statens Serum Institut Bioinformatics and Microbial Genomics	Danish Covid-19 Genome Consortium	2021-12-06
EPI_ISL_7193454	2021-11-27	Europe	Denmark	AY.43	Department of Bacteria, Parasites and Fungi, Statens Serum Institut, Copenhagen, Denmark	Statens Serum Institut Bioinformatics and Microbial Genomics	Danish Covid-19 Genome Consortium	2021-12-06
EPI_ISL_7193456	2021-11-27	Europe	Denmark	AY.39	Department of Bacteria, Parasites and Fungi, Statens Serum Institut, Copenhagen, Denmark	Statens Serum Institut Bioinformatics and Microbial Genomics	Danish Covid-19 Genome Consortium	2021-12-06
EPI_ISL_7193457	2021-11-27	Europe	Denmark	AY.4	Department of Bacteria, Parasites and Fungi, Statens Serum Institut, Copenhagen, Denmark	Statens Serum Institut Bioinformatics and Microbial Genomics	Danish Covid-19 Genome Consortium	2021-12-06
EPI_ISL_7193458	2021-11-27	Europe	Denmark	AY.43	Department of Bacteria, Parasites and Fungi, Statens Serum Institut, Copenhagen, Denmark	Statens Serum Institut Bioinformatics and Microbial Genomics	Danish Covid-19 Genome Consortium	2021-12-06
EPI_ISL_7193466	2021-11-27	Europe	Denmark	AY.102	Department of Bacteria, Parasites and Fungi, Statens Serum Institut, Copenhagen, Denmark	Statens Serum Institut Bioinformatics and Microbial Genomics	Danish Covid-19 Genome Consortium	2021-12-06
EPI_ISL_7193469	2021-11-27	Europe	Denmark	AY.43	Department of Bacteria, Parasites and Fungi, Statens Serum Institut, Copenhagen, Denmark	Statens Serum Institut Bioinformatics and Microbial Genomics	Danish Covid-19 Genome Consortium	2021-12-06
EPI_ISL_7193470	2021-11-27	Europe	Denmark	AY.4.5	Department of Bacteria, Parasites and Fungi, Statens Serum Institut, Copenhagen, Denmark	Statens Serum Institut Bioinformatics and Microbial Genomics	Danish Covid-19 Genome Consortium	2021-12-06
EPI_ISL_7193473	2021-11-27	Europe	Denmark	B.1.617.2	Department of Bacteria, Parasites and Fungi, Statens Serum Institut, Copenhagen, Denmark	Statens Serum Institut Bioinformatics and Microbial Genomics	Danish Covid-19 Genome Consortium	2021-12-06
EPI_ISL_7193474	2021-11-27	Europe	Denmark	AY.4	Department of Bacteria, Parasites and Fungi, Statens Serum Institut, Copenhagen, Denmark	Statens Serum Institut Bioinformatics and Microbial Genomics	Danish Covid-19 Genome Consortium	2021-12-06
EPI_ISL_7193482	2021-11-27	Europe	Denmark	AY.43	Department of Bacteria, Parasites and Fungi, Statens Serum Institut, Copenhagen, Denmark	Statens Serum Institut Bioinformatics and Microbial Genomics	Danish Covid-19 Genome Consortium	2021-12-06
EPI_ISL_7193486	2021-11-27	Europe	Denmark	AY.122	Department of Bacteria, Parasites and Fungi, Statens Serum Institut, Copenhagen, Denmark	Statens Serum Institut Bioinformatics and Microbial Genomics	Danish Covid-19 Genome Consortium	2021-12-06
EPI_ISL_7193489	2021-11-27	Europe	Denmark	AY.43	Department of Bacteria, Parasites and Fungi, Statens Serum Institut, Copenhagen, Denmark	Statens Serum Institut Bioinformatics and Microbial Genomics	Danish Covid-19 Genome Consortium	2021-12-06
EPI_ISL_7193492	2021-11-27	Europe	Denmark	AY.122	Department of Bacteria, Parasites and Fungi, Statens Serum Institut, Copenhagen, Denmark	Statens Serum Institut Bioinformatics and Microbial Genomics	Danish Covid-19 Genome Consortium	2021-12-06
EPI_ISL_7193496	2021-11-27	Europe	Denmark	AY.4	Department of Bacteria, Parasites and Fungi, Statens Serum Institut, Copenhagen, Denmark	Statens Serum Institut Bioinformatics and Microbial Genomics	Danish Covid-19 Genome Consortium	2021-12-06
EPI_ISL_7193500	2021-11-27	Europe	Denmark	AY.42	Department of Bacteria, Parasites and Fungi, Statens Serum Institut, Copenhagen, Denmark	Statens Serum Institut Bioinformatics and Microbial Genomics	Danish Covid-19 Genome Consortium	2021-12-06
EPI_ISL_7193507	2021-11-27	Europe	Denmark	AY.43	Department of Bacteria, Parasites and Fungi, Statens Serum Institut, Copenhagen, Denmark	Statens Serum Institut Bioinformatics and Microbial Genomics	Danish Covid-19 Genome Consortium	2021-12-06
EPI_ISL_7193511	2021-11-27	Europe	Denmark	AY.43	Department of Bacteria, Parasites and Fungi, Statens Serum Institut, Copenhagen, Denmark	Statens Serum Institut Bioinformatics and Microbial Genomics	Danish Covid-19 Genome Consortium	2021-12-06
EPI_ISL_7193513	2021-11-27	Europe	Denmark	AY.39	Department of Bacteria, Parasites and Fungi, Statens Serum Institut, Copenhagen, Denmark	Statens Serum Institut Bioinformatics and Microbial Genomics	Danish Covid-19 Genome Consortium	2021-12-06
EPI_ISL_7193519	2021-11-27	Europe	Denmark	B.1.617.2	Department of Bacteria, Parasites and Fungi, Statens Serum Institut, Copenhagen, Denmark	Statens Serum Institut Bioinformatics and Microbial Genomics	Danish Covid-19 Genome Consortium	2021-12-06
EPI_ISL_7193529	2021-11-27	Europe	Denmark	AY.122	Department of Bacteria, Parasites and Fungi, Statens Serum Institut, Copenhagen, Denmark	Statens Serum Institut Bioinformatics and Microbial Genomics	Danish Covid-19 Genome Consortium	2021-12-06
EPI_ISL_7193530	2021-11-27	Europe	Denmark	AY.43	Department of Bacteria, Parasites and Fungi, Statens Serum Institut, Copenhagen, Denmark	Statens Serum Institut Bioinformatics and Microbial Genomics	Danish Covid-19 Genome Consortium	2021-12-06
EPI_ISL_7193535	2021-11-27	Europe	Denmark	AY.42	Department of Bacteria, Parasites and Fungi, Statens Serum Institut, Copenhagen, Denmark	Statens Serum Institut Bioinformatics and Microbial Genomics	Danish Covid-19 Genome Consortium	2021-12-06
EPI_ISL_7193542	2021-11-27	Europe	Denmark	AY.117	Department of Bacteria, Parasites and Fungi, Statens Serum Institut, Copenhagen, Denmark	Statens Serum Institut Bioinformatics and Microbial Genomics	Danish Covid-19 Genome Consortium	2021-12-06
EPI_ISL_7193545	2021-11-27	Europe	Denmark	AY.36	Department of Bacteria, Parasites and Fungi, Statens Serum Institut, Copenhagen, Denmark	Statens Serum Institut Bioinformatics and Microbial Genomics	Danish Covid-19 Genome Consortium	2021-12-06
EPI_ISL_7193560	2021-11-27	Europe	Denmark	AY.122	Department of Bacteria, Parasites and Fungi, Statens Serum Institut, Copenhagen, Denmark	Statens Serum Institut Bioinformatics and Microbial Genomics	Danish Covid-19 Genome Consortium	2021-12-06
EPI_ISL_7193566	2021-11-27	Europe	Denmark	AY.122	Department of Bacteria, Parasites and Fungi, Statens Serum Institut, Copenhagen, Denmark	Statens Serum Institut Bioinformatics and Microbial Genomics	Danish Covid-19 Genome Consortium	2021-12-06
EPI_ISL_7193568	2021-11-27	Europe	Denmark	AY.4	Department of Bacteria, Parasites and Fungi, Statens Serum Institut, Copenhagen, Denmark	Statens Serum Institut Bioinformatics and Microbial Genomics	Danish Covid-19 Genome Consortium	2021-12-06
EPI_ISL_7193573	2021-11-27	Europe	Denmark	AY.43	Department of Bacteria, Parasites and Fungi, Statens Serum Institut, Copenhagen, Denmark	Statens Serum Institut Bioinformatics and Microbial Genomics	Danish Covid-19 Genome Consortium	2021-12-06
EPI_ISL_7193579	2021-11-27	Europe	Denmark	AY.43	Department of Bacteria, Parasites and Fungi, Statens Serum Institut, Copenhagen, Denmark	Statens Serum Institut Bioinformatics and Microbial Genomics	Danish Covid-19 Genome Consortium	2021-12-06
EPI_ISL_7193580	2021-11-27	Europe	Denmark	AY.4.2	Department of Bacteria, Parasites and Fungi, Statens Serum Institut, Copenhagen, Denmark	Statens Serum Institut Bioinformatics and Microbial Genomics	Danish Covid-19 Genome Consortium	2021-12-06
EPI_ISL_7193582	2021-11-27	Europe	Denmark	AY.4.2	Department of Bacteria, Parasites and Fungi, Statens Serum Institut, Copenhagen, Denmark	Statens Serum Institut Bioinformatics and Microbial Genomics	Danish Covid-19 Genome Consortium	2021-12-06
EPI_ISL_7193585	2021-11-27	Europe	Denmark	AY.4	Department of Bacteria, Parasites and Fungi, Statens Serum Institut, Copenhagen, Denmark	Statens Serum Institut Bioinformatics and Microbial Genomics	Danish Covid-19 Genome Consortium	2021-12-06
EPI_ISL_7193587	2021-11-27	Europe	Denmark	AY.43	Department of Bacteria, Parasites and Fungi, Statens Serum Institut, Copenhagen, Denmark	Statens Serum Institut Bioinformatics and Microbial Genomics	Danish Covid-19 Genome Consortium	2021-12-06
EPI_ISL_7193588	2021-11-27	Europe	Denmark	AY.4	Department of Bacteria, Parasites and Fungi, Statens Serum Institut, Copenhagen, Denmark	Statens Serum Institut Bioinformatics and Microbial Genomics	Danish Covid-19 Genome Consortium	2021-12-06
EPI_ISL_7193592	2021-11-27	Europe	Denmark	AY.43	Department of Bacteria, Parasites and Fungi, Statens Serum Institut, Copenhagen, Denmark	Statens Serum Institut Bioinformatics and Microbial Genomics	Danish Covid-19 Genome Consortium	2021-12-06
EPI_ISL_7193597	2021-11-27	Europe	Denmark	AY.43	Department of Bacteria, Parasites and Fungi, Statens Serum Institut, Copenhagen, Denmark	Statens Serum Institut Bioinformatics and Microbial Genomics	Danish Covid-19 Genome Consortium	2021-12-06
EPI_ISL_7193600	2021-11-27	Europe	Denmark	AY.43	Department of Bacteria, Parasites and Fungi, Statens Serum Institut, Copenhagen, Denmark	Statens Serum Institut Bioinformatics and Microbial Genomics	Danish Covid-19 Genome Consortium	2021-12-06
EPI_ISL_7193606	2021-11-27	Europe	Denmark	AY.4	Department of Bacteria, Parasites and Fungi, Statens Serum Institut, Copenhagen, Denmark	Statens Serum Institut Bioinformatics and Microbial Genomics	Danish Covid-19 Genome Consortium	2021-12-06
EPI_ISL_7193607	2021-11-27	Europe	Denmark	AY.4	Department of Bacteria, Parasites and Fungi, Statens Serum Institut, Copenhagen, Denmark	Statens Serum Institut Bioinformatics and Microbial Genomics	Danish Covid-19 Genome Consortium	2021-12-06
EPI_ISL_7193612	2021-11-27	Europe	Denmark	B.1.617.2	Department of Bacteria, Parasites and Fungi, Statens Serum Institut, Copenhagen, Denmark	Statens Serum Institut Bioinformatics and Microbial Genomics	Danish Covid-19 Genome Consortium	2021-12-06
EPI_ISL_7193614	2021-11-27	Europe	Denmark	AY.122	Department of Bacteria, Parasites and Fungi, Statens Serum Institut, Copenhagen, Denmark	Statens Serum Institut Bioinformatics and Microbial Genomics	Danish Covid-19 Genome Consortium	2021-12-06
EPI_ISL_7193616	2021-11-27	Europe	Denmark	B.1.617.2	Department of Bacteria, Parasites and Fungi, Statens Serum Institut, Copenhagen, Denmark	Statens Serum Institut Bioinformatics and Microbial Genomics	Danish Covid-19 Genome Consortium	2021-12-06
EPI_ISL_7193618	2021-11-27	Europe	Denmark	AY.122	Department of Bacteria, Parasites and Fungi, Statens Serum Institut, Copenhagen, Denmark	Statens Serum Institut Bioinformatics and Microbial Genomics	Danish Covid-19 Genome Consortium	2021-12-06
EPI_ISL_7193622	2021-11-27	Europe	Denmark	AY.4	Department of Bacteria, Parasites and Fungi, Statens Serum Institut, Copenhagen, Denmark	Statens Serum Institut Bioinformatics and Microbial Genomics	Danish Covid-19 Genome Consortium	2021-12-06
EPI_ISL_7193623	2021-11-27	Europe	Denmark	AY.4	Department of Bacteria, Parasites and Fungi, Statens Serum Institut, Copenhagen, Denmark	Statens Serum Institut Bioinformatics and Microbial Genomics	Danish Covid-19 Genome Consortium	2021-12-06
EPI_ISL_7193625	2021-11-27	Europe	Denmark	AY.46.6	Department of Clinical Microbiology, Odense University Hospital, Odense, Denmark	Statens Serum Institut Bioinformatics and Microbial Genomics	Danish Covid-19 Genome Consortium	2021-12-06
EPI_ISL_7193627	2021-11-27	Europe	Denmark	AY.36	Department of Bacteria, Parasites and Fungi, Statens Serum Institut, Copenhagen, Denmark	Statens Serum Institut Bioinformatics and Microbial Genomics	Danish Covid-19 Genome Consortium	2021-12-06
EPI_ISL_7193629	2021-11-27	Europe	Denmark	AY.122	Department of Bacteria, Parasites and Fungi, Statens Serum Institut, Copenhagen, Denmark	Statens Serum Institut Bioinformatics and Microbial Genomics	Danish Covid-19 Genome Consortium	2021-12-06
EPI_ISL_7193634	2021-11-27	Europe	Denmark	AY.43	Department of Bacteria, Parasites and Fungi, Statens Serum Institut, Copenhagen, Denmark	Statens Serum Institut Bioinformatics and Microbial Genomics	Danish Covid-19 Genome Consortium	2021-12-06
EPI_ISL_7193637	2021-11-27	Europe	Denmark	AY.46.6	Department of Bacteria, Parasites and Fungi, Statens Serum Institut, Copenhagen, Denmark	Statens Serum Institut Bioinformatics and Microbial Genomics	Danish Covid-19 Genome Consortium	2021-12-06
EPI_ISL_7193638	2021-11-27	Europe	Denmark	B.1.617.2	Department of Bacteria, Parasites and Fungi, Statens Serum Institut, Copenhagen, Denmark	Statens Serum Institut Bioinformatics and Microbial Genomics	Danish Covid-19 Genome Consortium	2021-12-06
EPI_ISL_7193643	2021-11-27	Europe	Denmark	AY.122.1	Department of Bacteria, Parasites and Fungi, Statens Serum Institut, Copenhagen, Denmark	Statens Serum Institut Bioinformatics and Microbial Genomics	Danish Covid-19 Genome Consortium	2021-12-06
EPI_ISL_7193644	2021-11-27	Europe	Denmark	AY.46	Department of Bacteria, Parasites and Fungi, Statens Serum Institut, Copenhagen, Denmark	Statens Serum Institut Bioinformatics and Microbial Genomics	Danish Covid-19 Genome Consortium	2021-12-06
EPI_ISL_7193647	2021-11-27	Europe	Denmark	AY.4	Department of Bacteria, Parasites and Fungi, Statens Serum Institut, Copenhagen, Denmark	Statens Serum Institut Bioinformatics and Microbial Genomics	Danish Covid-19 Genome Consortium	2021-12-06
EPI_ISL_7193654	2021-11-27	Europe	Denmark	AY.121	Department of Bacteria, Parasites and Fungi, Statens Serum Institut, Copenhagen, Denmark	Statens Serum Institut Bioinformatics and Microbial Genomics	Danish Covid-19 Genome Consortium	2021-12-06
EPI_ISL_7193661	2021-11-27	Europe	Denmark	AY.4.2	Department of Bacteria, Parasites and Fungi, Statens Serum Institut, Copenhagen, Denmark	Statens Serum Institut Bioinformatics and Microbial Genomics	Danish Covid-19 Genome Consortium	2021-12-06
EPI_ISL_7193662	2021-11-27	Europe	Denmark	AY.106	Department of Bacteria, Parasites and Fungi, Statens Serum Institut, Copenhagen, Denmark	Statens Serum Institut Bioinformatics and Microbial Genomics	Danish Covid-19 Genome Consortium	2021-12-06
EPI_ISL_7193665	2021-11-27	Europe	Denmark	AY.43	Department of Bacteria, Parasites and Fungi, Statens Serum Institut, Copenhagen, Denmark	Statens Serum Institut Bioinformatics and Microbial Genomics	Danish Covid-19 Genome Consortium	2021-12-06
EPI_ISL_7193669	2021-11-27	Europe	Denmark	AY.43	Department of Bacteria, Parasites and Fungi, Statens Serum Institut, Copenhagen, Denmark	Statens Serum Institut Bioinformatics and Microbial Genomics	Danish Covid-19 Genome Consortium	2021-12-06
EPI_ISL_7193670	2021-11-27	Europe	Denmark	AY.4	Department of Bacteria, Parasites and Fungi, Statens Serum Institut, Copenhagen, Denmark	Statens Serum Institut Bioinformatics and Microbial Genomics	Danish Covid-19 Genome Consortium	2021-12-06
EPI_ISL_7193671	2021-11-27	Europe	Denmark	B.1.617.2	Department of Bacteria, Parasites and Fungi, Statens Serum Institut, Copenhagen, Denmark	Statens Serum Institut Bioinformatics and Microbial Genomics	Danish Covid-19 Genome Consortium	2021-12-06
EPI_ISL_7193682	2021-11-27	Europe	Denmark	AY.4	Department of Bacteria, Parasites and Fungi, Statens Serum Institut, Copenhagen, Denmark	Statens Serum Institut Bioinformatics and Microbial Genomics	Danish Covid-19 Genome Consortium	2021-12-06
EPI_ISL_7193683	2021-11-27	Europe	Denmark	B.1.617.2	Department of Bacteria, Parasites and Fungi, Statens Serum Institut, Copenhagen, Denmark	Statens Serum Institut Bioinformatics and Microbial Genomics	Danish Covid-19 Genome Consortium	2021-12-06
EPI_ISL_7193689	2021-11-27	Europe	Denmark	AY.4	Department of Bacteria, Parasites and Fungi, Statens Serum Institut, Copenhagen, Denmark	Statens Serum Institut Bioinformatics and Microbial Genomics	Danish Covid-19 Genome Consortium	2021-12-06
EPI_ISL_7193692	2021-11-27	Europe	Denmark	AY.4	Department of Bacteria, Parasites and Fungi, Statens Serum Institut, Copenhagen, Denmark	Statens Serum Institut Bioinformatics and Microbial Genomics	Danish Covid-19 Genome Consortium	2021-12-06
EPI_ISL_7193711	2021-11-27	Europe	Denmark	AY.111	Department of Bacteria, Parasites and Fungi, Statens Serum Institut, Copenhagen, Denmark	Statens Serum Institut Bioinformatics and Microbial Genomics	Danish Covid-19 Genome Consortium	2021-12-06
EPI_ISL_7193712	2021-11-27	Europe	Denmark	B.1.617.2	Department of Bacteria, Parasites and Fungi, Statens Serum Institut, Copenhagen, Denmark	Statens Serum Institut Bioinformatics and Microbial Genomics	Danish Covid-19 Genome Consortium	2021-12-06
EPI_ISL_7193714	2021-11-27	Europe	Denmark	AY.4	Department of Bacteria, Parasites and Fungi, Statens Serum Institut, Copenhagen, Denmark	Statens Serum Institut Bioinformatics and Microbial Genomics	Danish Covid-19 Genome Consortium	2021-12-06
EPI_ISL_7193719	2021-11-27	Europe	Denmark	AY.43	Department of Bacteria, Parasites and Fungi, Statens Serum Institut, Copenhagen, Denmark	Statens Serum Institut Bioinformatics and Microbial Genomics	Danish Covid-19 Genome Consortium	2021-12-06
EPI_ISL_7193720	2021-11-27	Europe	Denmark	AY.43	Department of Bacteria, Parasites and Fungi, Statens Serum Institut, Copenhagen, Denmark	Statens Serum Institut Bioinformatics and Microbial Genomics	Danish Covid-19 Genome Consortium	2021-12-06
EPI_ISL_7193722	2021-11-27	Europe	Denmark	AY.43	Department of Bacteria, Parasites and Fungi, Statens Serum Institut, Copenhagen, Denmark	Statens Serum Institut Bioinformatics and Microbial Genomics	Danish Covid-19 Genome Consortium	2021-12-06
EPI_ISL_7193723	2021-11-27	Europe	Denmark	AY.4	Department of Bacteria, Parasites and Fungi, Statens Serum Institut, Copenhagen, Denmark	Statens Serum Institut Bioinformatics and Microbial Genomics	Danish Covid-19 Genome Consortium	2021-12-06
EPI_ISL_7193729	2021-11-27	Europe	Denmark	AY.43	Department of Bacteria, Parasites and Fungi, Statens Serum Institut, Copenhagen, Denmark	Statens Serum Institut Bioinformatics and Microbial Genomics	Danish Covid-19 Genome Consortium	2021-12-06
EPI_ISL_7193736	2021-11-27	Europe	Denmark	AY.122	Department of Bacteria, Parasites and Fungi, Statens Serum Institut, Copenhagen, Denmark	Statens Serum Institut Bioinformatics and Microbial Genomics	Danish Covid-19 Genome Consortium	2021-12-06
EPI_ISL_7193737	2021-11-27	Europe	Denmark	AY.4.2	Department of Bacteria, Parasites and Fungi, Statens Serum Institut, Copenhagen, Denmark	Statens Serum Institut Bioinformatics and Microbial Genomics	Danish Covid-19 Genome Consortium	2021-12-06
EPI_ISL_7193742	2021-11-27	Europe	Denmark	B.1.617.2	Department of Bacteria, Parasites and Fungi, Statens Serum Institut, Copenhagen, Denmark	Statens Serum Institut Bioinformatics and Microbial Genomics	Danish Covid-19 Genome Consortium	2021-12-06
EPI_ISL_7193746	2021-11-27	Europe	Denmark	AY.122.1	Department of Bacteria, Parasites and Fungi, Statens Serum Institut, Copenhagen, Denmark	Statens Serum Institut Bioinformatics and Microbial Genomics	Danish Covid-19 Genome Consortium	2021-12-06
EPI_ISL_7193747	2021-11-27	Europe	Denmark	AY.4	Department of Bacteria, Parasites and Fungi, Statens Serum Institut, Copenhagen, Denmark	Statens Serum Institut Bioinformatics and Microbial Genomics	Danish Covid-19 Genome Consortium	2021-12-06
EPI_ISL_7193751	2021-11-27	Europe	Denmark	AY.122	Department of Bacteria, Parasites and Fungi, Statens Serum Institut, Copenhagen, Denmark	Statens Serum Institut Bioinformatics and Microbial Genomics	Danish Covid-19 Genome Consortium	2021-12-06
EPI_ISL_7193752	2021-11-27	Europe	Denmark	AY.4.2	Department of Bacteria, Parasites and Fungi, Statens Serum Institut, Copenhagen, Denmark	Statens Serum Institut Bioinformatics and Microbial Genomics	Danish Covid-19 Genome Consortium	2021-12-06
EPI_ISL_7193761	2021-11-27	Europe	Denmark	AY.46.6	Department of Bacteria, Parasites and Fungi, Statens Serum Institut, Copenhagen, Denmark	Statens Serum Institut Bioinformatics and Microbial Genomics	Danish Covid-19 Genome Consortium	2021-12-06
EPI_ISL_7193763	2021-11-27	Europe	Denmark	AY.103	Department of Bacteria, Parasites and Fungi, Statens Serum Institut, Copenhagen, Denmark	Statens Serum Institut Bioinformatics and Microbial Genomics	Danish Covid-19 Genome Consortium	2021-12-06
EPI_ISL_7193764	2021-11-27	Europe	Denmark	AY.4.2	Department of Bacteria, Parasites and Fungi, Statens Serum Institut, Copenhagen, Denmark	Statens Serum Institut Bioinformatics and Microbial Genomics	Danish Covid-19 Genome Consortium	2021-12-06
EPI_ISL_7193770	2021-11-27	Europe	Denmark	AY.92	Department of Bacteria, Parasites and Fungi, Statens Serum Institut, Copenhagen, Denmark	Statens Serum Institut Bioinformatics and Microbial Genomics	Danish Covid-19 Genome Consortium	2021-12-06
EPI_ISL_7193780	2021-11-27	Europe	Denmark	AY.122.1	Department of Bacteria, Parasites and Fungi, Statens Serum Institut, Copenhagen, Denmark	Statens Serum Institut Bioinformatics and Microbial Genomics	Danish Covid-19 Genome Consortium	2021-12-06
EPI_ISL_7193781	2021-11-27	Europe	Denmark	AY.122	Department of Bacteria, Parasites and Fungi, Statens Serum Institut, Copenhagen, Denmark	Statens Serum Institut Bioinformatics and Microbial Genomics	Danish Covid-19 Genome Consortium	2021-12-06
EPI_ISL_7193783	2021-11-27	Europe	Denmark	AY.43.3	Department of Bacteria, Parasites and Fungi, Statens Serum Institut, Copenhagen, Denmark	Statens Serum Institut Bioinformatics and Microbial Genomics	Danish Covid-19 Genome Consortium	2021-12-06
EPI_ISL_7193785	2021-11-27	Europe	Denmark	AY.58	Department of Bacteria, Parasites and Fungi, Statens Serum Institut, Copenhagen, Denmark	Statens Serum Institut Bioinformatics and Microbial Genomics	Danish Covid-19 Genome Consortium	2021-12-06
EPI_ISL_7193786	2021-11-27	Europe	Denmark	AY.89	Department of Bacteria, Parasites and Fungi, Statens Serum Institut, Copenhagen, Denmark	Statens Serum Institut Bioinformatics and Microbial Genomics	Danish Covid-19 Genome Consortium	2021-12-06
EPI_ISL_7193789	2021-11-27	Europe	Denmark	AY.42	Department of Bacteria, Parasites and Fungi, Statens Serum Institut, Copenhagen, Denmark	Statens Serum Institut Bioinformatics and Microbial Genomics	Danish Covid-19 Genome Consortium	2021-12-06
EPI_ISL_7193790	2021-11-27	Europe	Denmark	AY.46.6	Department of Bacteria, Parasites and Fungi, Statens Serum Institut, Copenhagen, Denmark	Statens Serum Institut Bioinformatics and Microbial Genomics	Danish Covid-19 Genome Consortium	2021-12-06
EPI_ISL_7193792	2021-11-27	Europe	Denmark	AY.39	Department of Bacteria, Parasites and Fungi, Statens Serum Institut, Copenhagen, Denmark	Statens Serum Institut Bioinformatics and Microbial Genomics	Danish Covid-19 Genome Consortium	2021-12-06
EPI_ISL_7193802	2021-11-27	Europe	Denmark	AY.43	Department of Bacteria, Parasites and Fungi, Statens Serum Institut, Copenhagen, Denmark	Statens Serum Institut Bioinformatics and Microbial Genomics	Danish Covid-19 Genome Consortium	2021-12-06
EPI_ISL_7193806	2021-11-27	Europe	Denmark	AY.39	Department of Bacteria, Parasites and Fungi, Statens Serum Institut, Copenhagen, Denmark	Statens Serum Institut Bioinformatics and Microbial Genomics	Danish Covid-19 Genome Consortium	2021-12-06
EPI_ISL_7193811	2021-11-27	Europe	Denmark	B.1.617.2	Department of Bacteria, Parasites and Fungi, Statens Serum Institut, Copenhagen, Denmark	Statens Serum Institut Bioinformatics and Microbial Genomics	Danish Covid-19 Genome Consortium	2021-12-06
EPI_ISL_7193815	2021-11-27	Europe	Denmark	AY.43	Department of Bacteria, Parasites and Fungi, Statens Serum Institut, Copenhagen, Denmark	Statens Serum Institut Bioinformatics and Microbial Genomics	Danish Covid-19 Genome Consortium	2021-12-06
EPI_ISL_7193816	2021-11-27	Europe	Denmark	AY.4.5	Department of Bacteria, Parasites and Fungi, Statens Serum Institut, Copenhagen, Denmark	Statens Serum Institut Bioinformatics and Microbial Genomics	Danish Covid-19 Genome Consortium	2021-12-06
EPI_ISL_7193819	2021-11-27	Europe	Denmark	AY.43	Department of Bacteria, Parasites and Fungi, Statens Serum Institut, Copenhagen, Denmark	Statens Serum Institut Bioinformatics and Microbial Genomics	Danish Covid-19 Genome Consortium	2021-12-06
EPI_ISL_7193823	2021-11-27	Europe	Denmark	AY.80	Department of Bacteria, Parasites and Fungi, Statens Serum Institut, Copenhagen, Denmark	Statens Serum Institut Bioinformatics and Microbial Genomics	Danish Covid-19 Genome Consortium	2021-12-06
EPI_ISL_7193824	2021-11-27	Europe	Denmark	AY.5	Department of Bacteria, Parasites and Fungi, Statens Serum Institut, Copenhagen, Denmark	Statens Serum Institut Bioinformatics and Microbial Genomics	Danish Covid-19 Genome Consortium	2021-12-06
EPI_ISL_7193833	2021-11-27	Europe	Denmark	AY.46	Department of Bacteria, Parasites and Fungi, Statens Serum Institut, Copenhagen, Denmark	Statens Serum Institut Bioinformatics and Microbial Genomics	Danish Covid-19 Genome Consortium	2021-12-06
EPI_ISL_7193839	2021-11-27	Europe	Denmark	AY.4.2	Department of Bacteria, Parasites and Fungi, Statens Serum Institut, Copenhagen, Denmark	Statens Serum Institut Bioinformatics and Microbial Genomics	Danish Covid-19 Genome Consortium	2021-12-06
EPI_ISL_7193840	2021-11-27	Europe	Denmark	AY.4	Department of Bacteria, Parasites and Fungi, Statens Serum Institut, Copenhagen, Denmark	Statens Serum Institut Bioinformatics and Microbial Genomics	Danish Covid-19 Genome Consortium	2021-12-06
EPI_ISL_7193841	2021-11-27	Europe	Denmark	AY.4	Department of Bacteria, Parasites and Fungi, Statens Serum Institut, Copenhagen, Denmark	Statens Serum Institut Bioinformatics and Microbial Genomics	Danish Covid-19 Genome Consortium	2021-12-06
EPI_ISL_7193842	2021-11-27	Europe	Denmark	AY.36	Department of Bacteria, Parasites and Fungi, Statens Serum Institut, Copenhagen, Denmark	Statens Serum Institut Bioinformatics and Microbial Genomics	Danish Covid-19 Genome Consortium	2021-12-06
EPI_ISL_7193843	2021-11-27	Europe	Denmark	B.1.617.2	Department of Bacteria, Parasites and Fungi, Statens Serum Institut, Copenhagen, Denmark	Statens Serum Institut Bioinformatics and Microbial Genomics	Danish Covid-19 Genome Consortium	2021-12-06
EPI_ISL_7193844	2021-11-27	Europe	Denmark	AY.4.2	Department of Bacteria, Parasites and Fungi, Statens Serum Institut, Copenhagen, Denmark	Statens Serum Institut Bioinformatics and Microbial Genomics	Danish Covid-19 Genome Consortium	2021-12-06
EPI_ISL_7193849	2021-11-27	Europe	Denmark	AY.98	Department of Bacteria, Parasites and Fungi, Statens Serum Institut, Copenhagen, Denmark	Statens Serum Institut Bioinformatics and Microbial Genomics	Danish Covid-19 Genome Consortium	2021-12-06
EPI_ISL_7193851	2021-11-27	Europe	Denmark	AY.43	Department of Bacteria, Parasites and Fungi, Statens Serum Institut, Copenhagen, Denmark	Statens Serum Institut Bioinformatics and Microbial Genomics	Danish Covid-19 Genome Consortium	2021-12-06
EPI_ISL_7193852	2021-11-27	Europe	Denmark	AY.43	Department of Bacteria, Parasites and Fungi, Statens Serum Institut, Copenhagen, Denmark	Statens Serum Institut Bioinformatics and Microbial Genomics	Danish Covid-19 Genome Consortium	2021-12-06
EPI_ISL_7193853	2021-11-27	Europe	Denmark	AY.122	Department of Bacteria, Parasites and Fungi, Statens Serum Institut, Copenhagen, Denmark	Statens Serum Institut Bioinformatics and Microbial Genomics	Danish Covid-19 Genome Consortium	2021-12-06
EPI_ISL_7193859	2021-11-27	Europe	Denmark	AY.111	Department of Bacteria, Parasites and Fungi, Statens Serum Institut, Copenhagen, Denmark	Statens Serum Institut Bioinformatics and Microbial Genomics	Danish Covid-19 Genome Consortium	2021-12-06
EPI_ISL_7193866	2021-11-27	Europe	Denmark	AY.98.1	Department of Bacteria, Parasites and Fungi, Statens Serum Institut, Copenhagen, Denmark	Statens Serum Institut Bioinformatics and Microbial Genomics	Danish Covid-19 Genome Consortium	2021-12-06
EPI_ISL_7193868	2021-11-27	Europe	Denmark	AY.4	Department of Bacteria, Parasites and Fungi, Statens Serum Institut, Copenhagen, Denmark	Statens Serum Institut Bioinformatics and Microbial Genomics	Danish Covid-19 Genome Consortium	2021-12-06
EPI_ISL_7193872	2021-11-27	Europe	Denmark	AY.43	Department of Bacteria, Parasites and Fungi, Statens Serum Institut, Copenhagen, Denmark	Statens Serum Institut Bioinformatics and Microbial Genomics	Danish Covid-19 Genome Consortium	2021-12-06
EPI_ISL_7193876	2021-11-27	Europe	Denmark	AY.4	Department of Bacteria, Parasites and Fungi, Statens Serum Institut, Copenhagen, Denmark	Statens Serum Institut Bioinformatics and Microbial Genomics	Danish Covid-19 Genome Consortium	2021-12-06
EPI_ISL_7193878	2021-11-27	Europe	Denmark	AY.122	Department of Bacteria, Parasites and Fungi, Statens Serum Institut, Copenhagen, Denmark	Statens Serum Institut Bioinformatics and Microbial Genomics	Danish Covid-19 Genome Consortium	2021-12-06
EPI_ISL_7193894	2021-11-27	Europe	Denmark	AY.4.2	Department of Bacteria, Parasites and Fungi, Statens Serum Institut, Copenhagen, Denmark	Statens Serum Institut Bioinformatics and Microbial Genomics	Danish Covid-19 Genome Consortium	2021-12-06
EPI_ISL_7193895	2021-11-27	Europe	Denmark	AY.42	Department of Bacteria, Parasites and Fungi, Statens Serum Institut, Copenhagen, Denmark	Statens Serum Institut Bioinformatics and Microbial Genomics	Danish Covid-19 Genome Consortium	2021-12-06
EPI_ISL_7193899	2021-11-27	Europe	Denmark	AY.4	Department of Bacteria, Parasites and Fungi, Statens Serum Institut, Copenhagen, Denmark	Statens Serum Institut Bioinformatics and Microbial Genomics	Danish Covid-19 Genome Consortium	2021-12-06
EPI_ISL_7193900	2021-11-27	Europe	Denmark	AY.4.2	Department of Bacteria, Parasites and Fungi, Statens Serum Institut, Copenhagen, Denmark	Statens Serum Institut Bioinformatics and Microbial Genomics	Danish Covid-19 Genome Consortium	2021-12-06
EPI_ISL_7193908	2021-11-27	Europe	Denmark	AY.43	Department of Bacteria, Parasites and Fungi, Statens Serum Institut, Copenhagen, Denmark	Statens Serum Institut Bioinformatics and Microbial Genomics	Danish Covid-19 Genome Consortium	2021-12-06
EPI_ISL_7193912	2021-11-27	Europe	Denmark	AY.122	Department of Bacteria, Parasites and Fungi, Statens Serum Institut, Copenhagen, Denmark	Statens Serum Institut Bioinformatics and Microbial Genomics	Danish Covid-19 Genome Consortium	2021-12-06
EPI_ISL_7193913	2021-11-27	Europe	Denmark	AY.43	Department of Bacteria, Parasites and Fungi, Statens Serum Institut, Copenhagen, Denmark	Statens Serum Institut Bioinformatics and Microbial Genomics	Danish Covid-19 Genome Consortium	2021-12-06
EPI_ISL_7193919	2021-11-27	Europe	Denmark	AY.122.1	Department of Bacteria, Parasites and Fungi, Statens Serum Institut, Copenhagen, Denmark	Statens Serum Institut Bioinformatics and Microbial Genomics	Danish Covid-19 Genome Consortium	2021-12-06
EPI_ISL_7193920	2021-11-27	Europe	Denmark	AY.43	Department of Bacteria, Parasites and Fungi, Statens Serum Institut, Copenhagen, Denmark	Statens Serum Institut Bioinformatics and Microbial Genomics	Danish Covid-19 Genome Consortium	2021-12-06
EPI_ISL_7193922	2021-11-27	Europe	Denmark	AY.122	Department of Bacteria, Parasites and Fungi, Statens Serum Institut, Copenhagen, Denmark	Statens Serum Institut Bioinformatics and Microbial Genomics	Danish Covid-19 Genome Consortium	2021-12-06
EPI_ISL_7193929	2021-11-27	Europe	Denmark	AY.122	Department of Bacteria, Parasites and Fungi, Statens Serum Institut, Copenhagen, Denmark	Statens Serum Institut Bioinformatics and Microbial Genomics	Danish Covid-19 Genome Consortium	2021-12-06
EPI_ISL_7193938	2021-11-27	Europe	Denmark	AY.122	Department of Bacteria, Parasites and Fungi, Statens Serum Institut, Copenhagen, Denmark	Statens Serum Institut Bioinformatics and Microbial Genomics	Danish Covid-19 Genome Consortium	2021-12-06
EPI_ISL_7193945	2021-11-27	Europe	Denmark	AY.43	Department of Bacteria, Parasites and Fungi, Statens Serum Institut, Copenhagen, Denmark	Statens Serum Institut Bioinformatics and Microbial Genomics	Danish Covid-19 Genome Consortium	2021-12-06
EPI_ISL_7193947	2021-11-27	Europe	Denmark	AY.43	Department of Bacteria, Parasites and Fungi, Statens Serum Institut, Copenhagen, Denmark	Statens Serum Institut Bioinformatics and Microbial Genomics	Danish Covid-19 Genome Consortium	2021-12-06
EPI_ISL_7193949	2021-11-27	Europe	Denmark	AY.36	Department of Bacteria, Parasites and Fungi, Statens Serum Institut, Copenhagen, Denmark	Statens Serum Institut Bioinformatics and Microbial Genomics	Danish Covid-19 Genome Consortium	2021-12-06
EPI_ISL_7193950	2021-11-27	Europe	Denmark	AY.4	Department of Bacteria, Parasites and Fungi, Statens Serum Institut, Copenhagen, Denmark	Statens Serum Institut Bioinformatics and Microbial Genomics	Danish Covid-19 Genome Consortium	2021-12-06
EPI_ISL_7193952	2021-11-27	Europe	Denmark	AY.43	Department of Bacteria, Parasites and Fungi, Statens Serum Institut, Copenhagen, Denmark	Statens Serum Institut Bioinformatics and Microbial Genomics	Danish Covid-19 Genome Consortium	2021-12-06
EPI_ISL_7193956	2021-11-27	Europe	Denmark	AY.122	Department of Bacteria, Parasites and Fungi, Statens Serum Institut, Copenhagen, Denmark	Statens Serum Institut Bioinformatics and Microbial Genomics	Danish Covid-19 Genome Consortium	2021-12-06
EPI_ISL_7193957	2021-11-27	Europe	Denmark	AY.43	Department of Bacteria, Parasites and Fungi, Statens Serum Institut, Copenhagen, Denmark	Statens Serum Institut Bioinformatics and Microbial Genomics	Danish Covid-19 Genome Consortium	2021-12-06
EPI_ISL_7193961	2021-11-27	Europe	Denmark	AY.4	Department of Bacteria, Parasites and Fungi, Statens Serum Institut, Copenhagen, Denmark	Statens Serum Institut Bioinformatics and Microbial Genomics	Danish Covid-19 Genome Consortium	2021-12-06
EPI_ISL_7193964	2021-11-27	Europe	Denmark	AY.4	Department of Bacteria, Parasites and Fungi, Statens Serum Institut, Copenhagen, Denmark	Statens Serum Institut Bioinformatics and Microbial Genomics	Danish Covid-19 Genome Consortium	2021-12-06
EPI_ISL_7193970	2021-11-27	Europe	Denmark	AY.4	Department of Bacteria, Parasites and Fungi, Statens Serum Institut, Copenhagen, Denmark	Statens Serum Institut Bioinformatics and Microbial Genomics	Danish Covid-19 Genome Consortium	2021-12-06
EPI_ISL_7193973	2021-11-27	Europe	Denmark	AY.43	Department of Bacteria, Parasites and Fungi, Statens Serum Institut, Copenhagen, Denmark	Statens Serum Institut Bioinformatics and Microbial Genomics	Danish Covid-19 Genome Consortium	2021-12-06
EPI_ISL_7193975	2021-11-27	Europe	Denmark	AY.43	Department of Bacteria, Parasites and Fungi, Statens Serum Institut, Copenhagen, Denmark	Statens Serum Institut Bioinformatics and Microbial Genomics	Danish Covid-19 Genome Consortium	2021-12-06
EPI_ISL_7193977	2021-11-27	Europe	Denmark	AY.43	Department of Bacteria, Parasites and Fungi, Statens Serum Institut, Copenhagen, Denmark	Statens Serum Institut Bioinformatics and Microbial Genomics	Danish Covid-19 Genome Consortium	2021-12-06
EPI_ISL_7193978	2021-11-27	Europe	Denmark	B.1.617.2	Department of Bacteria, Parasites and Fungi, Statens Serum Institut, Copenhagen, Denmark	Statens Serum Institut Bioinformatics and Microbial Genomics	Danish Covid-19 Genome Consortium	2021-12-06
EPI_ISL_7193982	2021-11-27	Europe	Denmark	B.1.617.2	Department of Bacteria, Parasites and Fungi, Statens Serum Institut, Copenhagen, Denmark	Statens Serum Institut Bioinformatics and Microbial Genomics	Danish Covid-19 Genome Consortium	2021-12-06
EPI_ISL_7193983	2021-11-27	Europe	Denmark	AY.4	Department of Bacteria, Parasites and Fungi, Statens Serum Institut, Copenhagen, Denmark	Statens Serum Institut Bioinformatics and Microbial Genomics	Danish Covid-19 Genome Consortium	2021-12-06
EPI_ISL_7193994	2021-11-27	Europe	Denmark	AY.4	Department of Bacteria, Parasites and Fungi, Statens Serum Institut, Copenhagen, Denmark	Statens Serum Institut Bioinformatics and Microbial Genomics	Danish Covid-19 Genome Consortium	2021-12-06
EPI_ISL_7193996	2021-11-27	Europe	Denmark	AY.4	Department of Bacteria, Parasites and Fungi, Statens Serum Institut, Copenhagen, Denmark	Statens Serum Institut Bioinformatics and Microbial Genomics	Danish Covid-19 Genome Consortium	2021-12-06
EPI_ISL_7193999	2021-11-27	Europe	Denmark	AY.114	Department of Bacteria, Parasites and Fungi, Statens Serum Institut, Copenhagen, Denmark	Statens Serum Institut Bioinformatics and Microbial Genomics	Danish Covid-19 Genome Consortium	2021-12-06
EPI_ISL_7194017	2021-11-27	Europe	Denmark	AY.4	Department of Bacteria, Parasites and Fungi, Statens Serum Institut, Copenhagen, Denmark	Statens Serum Institut Bioinformatics and Microbial Genomics	Danish Covid-19 Genome Consortium	2021-12-06
EPI_ISL_7194021	2021-11-27	Europe	Denmark	AY.43	Department of Bacteria, Parasites and Fungi, Statens Serum Institut, Copenhagen, Denmark	Statens Serum Institut Bioinformatics and Microbial Genomics	Danish Covid-19 Genome Consortium	2021-12-06
EPI_ISL_7194023	2021-11-27	Europe	Denmark	B.1.617.2	Department of Bacteria, Parasites and Fungi, Statens Serum Institut, Copenhagen, Denmark	Statens Serum Institut Bioinformatics and Microbial Genomics	Danish Covid-19 Genome Consortium	2021-12-06
EPI_ISL_7194025	2021-11-27	Europe	Denmark	AY.122	Department of Bacteria, Parasites and Fungi, Statens Serum Institut, Copenhagen, Denmark	Statens Serum Institut Bioinformatics and Microbial Genomics	Danish Covid-19 Genome Consortium	2021-12-06
EPI_ISL_7194028	2021-11-27	Europe	Denmark	AY.4	Department of Bacteria, Parasites and Fungi, Statens Serum Institut, Copenhagen, Denmark	Statens Serum Institut Bioinformatics and Microbial Genomics	Danish Covid-19 Genome Consortium	2021-12-06
EPI_ISL_7194030	2021-11-27	Europe	Denmark	AY.4	Department of Bacteria, Parasites and Fungi, Statens Serum Institut, Copenhagen, Denmark	Statens Serum Institut Bioinformatics and Microbial Genomics	Danish Covid-19 Genome Consortium	2021-12-06
EPI_ISL_7194031	2021-11-27	Europe	Denmark	B.1.617.2	Department of Bacteria, Parasites and Fungi, Statens Serum Institut, Copenhagen, Denmark	Statens Serum Institut Bioinformatics and Microbial Genomics	Danish Covid-19 Genome Consortium	2021-12-06
EPI_ISL_7194036	2021-11-27	Europe	Denmark	B.1.617.2	Department of Bacteria, Parasites and Fungi, Statens Serum Institut, Copenhagen, Denmark	Statens Serum Institut Bioinformatics and Microbial Genomics	Danish Covid-19 Genome Consortium	2021-12-06
EPI_ISL_7194038	2021-11-27	Europe	Denmark	AY.4	Department of Bacteria, Parasites and Fungi, Statens Serum Institut, Copenhagen, Denmark	Statens Serum Institut Bioinformatics and Microbial Genomics	Danish Covid-19 Genome Consortium	2021-12-06
EPI_ISL_7194040	2021-11-27	Europe	Denmark	AY.122	Department of Bacteria, Parasites and Fungi, Statens Serum Institut, Copenhagen, Denmark	Statens Serum Institut Bioinformatics and Microbial Genomics	Danish Covid-19 Genome Consortium	2021-12-06
EPI_ISL_7194041	2021-11-27	Europe	Denmark	AY.121	Department of Bacteria, Parasites and Fungi, Statens Serum Institut, Copenhagen, Denmark	Statens Serum Institut Bioinformatics and Microbial Genomics	Danish Covid-19 Genome Consortium	2021-12-06
EPI_ISL_7194043	2021-11-27	Europe	Denmark	AY.122	Department of Bacteria, Parasites and Fungi, Statens Serum Institut, Copenhagen, Denmark	Statens Serum Institut Bioinformatics and Microbial Genomics	Danish Covid-19 Genome Consortium	2021-12-06
EPI_ISL_7194044	2021-11-27	Europe	Denmark	AY.43	Department of Bacteria, Parasites and Fungi, Statens Serum Institut, Copenhagen, Denmark	Statens Serum Institut Bioinformatics and Microbial Genomics	Danish Covid-19 Genome Consortium	2021-12-06
EPI_ISL_7194048	2021-11-27	Europe	Denmark	AY.43	Department of Bacteria, Parasites and Fungi, Statens Serum Institut, Copenhagen, Denmark	Statens Serum Institut Bioinformatics and Microbial Genomics	Danish Covid-19 Genome Consortium	2021-12-06
EPI_ISL_7194053	2021-11-27	Europe	Denmark	AY.4.5	Department of Bacteria, Parasites and Fungi, Statens Serum Institut, Copenhagen, Denmark	Statens Serum Institut Bioinformatics and Microbial Genomics	Danish Covid-19 Genome Consortium	2021-12-06
EPI_ISL_7194054	2021-11-27	Europe	Denmark	AY.4	Department of Bacteria, Parasites and Fungi, Statens Serum Institut, Copenhagen, Denmark	Statens Serum Institut Bioinformatics and Microbial Genomics	Danish Covid-19 Genome Consortium	2021-12-06
EPI_ISL_7194055	2021-11-27	Europe	Denmark	AY.9.1	Department of Bacteria, Parasites and Fungi, Statens Serum Institut, Copenhagen, Denmark	Statens Serum Institut Bioinformatics and Microbial Genomics	Danish Covid-19 Genome Consortium	2021-12-06
EPI_ISL_7194059	2021-11-27	Europe	Denmark	AY.122	Department of Bacteria, Parasites and Fungi, Statens Serum Institut, Copenhagen, Denmark	Statens Serum Institut Bioinformatics and Microbial Genomics	Danish Covid-19 Genome Consortium	2021-12-06
EPI_ISL_7194061	2021-11-27	Europe	Denmark	AY.43	Department of Bacteria, Parasites and Fungi, Statens Serum Institut, Copenhagen, Denmark	Statens Serum Institut Bioinformatics and Microbial Genomics	Danish Covid-19 Genome Consortium	2021-12-06
EPI_ISL_7194071	2021-11-27	Europe	Denmark	AY.43	Department of Bacteria, Parasites and Fungi, Statens Serum Institut, Copenhagen, Denmark	Statens Serum Institut Bioinformatics and Microbial Genomics	Danish Covid-19 Genome Consortium	2021-12-06
EPI_ISL_7194072	2021-11-27	Europe	Denmark	AY.4	Department of Bacteria, Parasites and Fungi, Statens Serum Institut, Copenhagen, Denmark	Statens Serum Institut Bioinformatics and Microbial Genomics	Danish Covid-19 Genome Consortium	2021-12-06
EPI_ISL_7194077	2021-11-27	Europe	Denmark	AY.4	Department of Bacteria, Parasites and Fungi, Statens Serum Institut, Copenhagen, Denmark	Statens Serum Institut Bioinformatics and Microbial Genomics	Danish Covid-19 Genome Consortium	2021-12-06
EPI_ISL_7194080	2021-11-27	Europe	Denmark	AY.103	Department of Bacteria, Parasites and Fungi, Statens Serum Institut, Copenhagen, Denmark	Statens Serum Institut Bioinformatics and Microbial Genomics	Danish Covid-19 Genome Consortium	2021-12-06
EPI_ISL_7194081	2021-11-27	Europe	Denmark	AY.122	Department of Bacteria, Parasites and Fungi, Statens Serum Institut, Copenhagen, Denmark	Statens Serum Institut Bioinformatics and Microbial Genomics	Danish Covid-19 Genome Consortium	2021-12-06
EPI_ISL_7194082	2021-11-27	Europe	Denmark	AY.122	Department of Bacteria, Parasites and Fungi, Statens Serum Institut, Copenhagen, Denmark	Statens Serum Institut Bioinformatics and Microbial Genomics	Danish Covid-19 Genome Consortium	2021-12-06
EPI_ISL_7194084	2021-11-27	Europe	Denmark	AY.4	Department of Bacteria, Parasites and Fungi, Statens Serum Institut, Copenhagen, Denmark	Statens Serum Institut Bioinformatics and Microbial Genomics	Danish Covid-19 Genome Consortium	2021-12-06
EPI_ISL_7194085	2021-11-27	Europe	Denmark	AY.4.2	Department of Bacteria, Parasites and Fungi, Statens Serum Institut, Copenhagen, Denmark	Statens Serum Institut Bioinformatics and Microbial Genomics	Danish Covid-19 Genome Consortium	2021-12-06
EPI_ISL_7194088	2021-11-27	Europe	Denmark	AY.46	Department of Bacteria, Parasites and Fungi, Statens Serum Institut, Copenhagen, Denmark	Statens Serum Institut Bioinformatics and Microbial Genomics	Danish Covid-19 Genome Consortium	2021-12-06
EPI_ISL_7194089	2021-11-27	Europe	Denmark	AY.122	Department of Bacteria, Parasites and Fungi, Statens Serum Institut, Copenhagen, Denmark	Statens Serum Institut Bioinformatics and Microbial Genomics	Danish Covid-19 Genome Consortium	2021-12-06
EPI_ISL_7194091	2021-11-27	Europe	Denmark	AY.4	Department of Bacteria, Parasites and Fungi, Statens Serum Institut, Copenhagen, Denmark	Statens Serum Institut Bioinformatics and Microbial Genomics	Danish Covid-19 Genome Consortium	2021-12-06
EPI_ISL_7194092	2021-11-27	Europe	Denmark	AY.42	Department of Bacteria, Parasites and Fungi, Statens Serum Institut, Copenhagen, Denmark	Statens Serum Institut Bioinformatics and Microbial Genomics	Danish Covid-19 Genome Consortium	2021-12-06
EPI_ISL_7194098	2021-11-27	Europe	Denmark	AY.43	Department of Bacteria, Parasites and Fungi, Statens Serum Institut, Copenhagen, Denmark	Statens Serum Institut Bioinformatics and Microbial Genomics	Danish Covid-19 Genome Consortium	2021-12-06
EPI_ISL_7194100	2021-11-27	Europe	Denmark	AY.4	Department of Bacteria, Parasites and Fungi, Statens Serum Institut, Copenhagen, Denmark	Statens Serum Institut Bioinformatics and Microbial Genomics	Danish Covid-19 Genome Consortium	2021-12-06
EPI_ISL_7194105	2021-11-27	Europe	Denmark	AY.43	Department of Bacteria, Parasites and Fungi, Statens Serum Institut, Copenhagen, Denmark	Statens Serum Institut Bioinformatics and Microbial Genomics	Danish Covid-19 Genome Consortium	2021-12-06
EPI_ISL_7194106	2021-11-27	Europe	Denmark	AY.43	Department of Bacteria, Parasites and Fungi, Statens Serum Institut, Copenhagen, Denmark	Statens Serum Institut Bioinformatics and Microbial Genomics	Danish Covid-19 Genome Consortium	2021-12-06
EPI_ISL_7194109	2021-11-27	Europe	Denmark	AY.36	Department of Bacteria, Parasites and Fungi, Statens Serum Institut, Copenhagen, Denmark	Statens Serum Institut Bioinformatics and Microbial Genomics	Danish Covid-19 Genome Consortium	2021-12-06
EPI_ISL_7194110	2021-11-27	Europe	Denmark	AY.43	Department of Bacteria, Parasites and Fungi, Statens Serum Institut, Copenhagen, Denmark	Statens Serum Institut Bioinformatics and Microbial Genomics	Danish Covid-19 Genome Consortium	2021-12-06
EPI_ISL_7194111	2021-11-27	Europe	Denmark	AY.44	Department of Bacteria, Parasites and Fungi, Statens Serum Institut, Copenhagen, Denmark	Statens Serum Institut Bioinformatics and Microbial Genomics	Danish Covid-19 Genome Consortium	2021-12-06
EPI_ISL_7194116	2021-11-27	Europe	Denmark	AY.43	Department of Bacteria, Parasites and Fungi, Statens Serum Institut, Copenhagen, Denmark	Statens Serum Institut Bioinformatics and Microbial Genomics	Danish Covid-19 Genome Consortium	2021-12-06
EPI_ISL_7194117	2021-11-27	Europe	Denmark	AY.122	Department of Bacteria, Parasites and Fungi, Statens Serum Institut, Copenhagen, Denmark	Statens Serum Institut Bioinformatics and Microbial Genomics	Danish Covid-19 Genome Consortium	2021-12-06
EPI_ISL_7194119	2021-11-27	Europe	Denmark	AY.43	Department of Bacteria, Parasites and Fungi, Statens Serum Institut, Copenhagen, Denmark	Statens Serum Institut Bioinformatics and Microbial Genomics	Danish Covid-19 Genome Consortium	2021-12-06
EPI_ISL_7194124	2021-11-27	Europe	Denmark	AY.43	Department of Bacteria, Parasites and Fungi, Statens Serum Institut, Copenhagen, Denmark	Statens Serum Institut Bioinformatics and Microbial Genomics	Danish Covid-19 Genome Consortium	2021-12-06
EPI_ISL_7194126	2021-11-27	Europe	Denmark	AY.43	Department of Bacteria, Parasites and Fungi, Statens Serum Institut, Copenhagen, Denmark	Statens Serum Institut Bioinformatics and Microbial Genomics	Danish Covid-19 Genome Consortium	2021-12-06
EPI_ISL_7194130	2021-11-27	Europe	Denmark	AY.4.2	Department of Bacteria, Parasites and Fungi, Statens Serum Institut, Copenhagen, Denmark	Statens Serum Institut Bioinformatics and Microbial Genomics	Danish Covid-19 Genome Consortium	2021-12-06
EPI_ISL_7194132	2021-11-27	Europe	Denmark	AY.122	Department of Bacteria, Parasites and Fungi, Statens Serum Institut, Copenhagen, Denmark	Statens Serum Institut Bioinformatics and Microbial Genomics	Danish Covid-19 Genome Consortium	2021-12-06
EPI_ISL_7194138	2021-11-27	Europe	Denmark	AY.122	Department of Bacteria, Parasites and Fungi, Statens Serum Institut, Copenhagen, Denmark	Statens Serum Institut Bioinformatics and Microbial Genomics	Danish Covid-19 Genome Consortium	2021-12-06
EPI_ISL_7194142	2021-11-27	Europe	Denmark	AY.43	Department of Bacteria, Parasites and Fungi, Statens Serum Institut, Copenhagen, Denmark	Statens Serum Institut Bioinformatics and Microbial Genomics	Danish Covid-19 Genome Consortium	2021-12-06
EPI_ISL_7194145	2021-11-27	Europe	Denmark	B.1.617.2	Department of Bacteria, Parasites and Fungi, Statens Serum Institut, Copenhagen, Denmark	Statens Serum Institut Bioinformatics and Microbial Genomics	Danish Covid-19 Genome Consortium	2021-12-06
EPI_ISL_7194150	2021-11-27	Europe	Denmark	AY.43	Department of Bacteria, Parasites and Fungi, Statens Serum Institut, Copenhagen, Denmark	Statens Serum Institut Bioinformatics and Microbial Genomics	Danish Covid-19 Genome Consortium	2021-12-06
EPI_ISL_7194151	2021-11-27	Europe	Denmark	AY.122	Department of Bacteria, Parasites and Fungi, Statens Serum Institut, Copenhagen, Denmark	Statens Serum Institut Bioinformatics and Microbial Genomics	Danish Covid-19 Genome Consortium	2021-12-06
EPI_ISL_7194159	2021-11-27	Europe	Denmark	B.1.617.2	Department of Bacteria, Parasites and Fungi, Statens Serum Institut, Copenhagen, Denmark	Statens Serum Institut Bioinformatics and Microbial Genomics	Danish Covid-19 Genome Consortium	2021-12-06
EPI_ISL_7194160	2021-11-27	Europe	Denmark	AY.33	Department of Bacteria, Parasites and Fungi, Statens Serum Institut, Copenhagen, Denmark	Statens Serum Institut Bioinformatics and Microbial Genomics	Danish Covid-19 Genome Consortium	2021-12-06
EPI_ISL_7194166	2021-11-27	Europe	Denmark	AY.4	Department of Bacteria, Parasites and Fungi, Statens Serum Institut, Copenhagen, Denmark	Statens Serum Institut Bioinformatics and Microbial Genomics	Danish Covid-19 Genome Consortium	2021-12-06
EPI_ISL_7194167	2021-11-27	Europe	Denmark	AY.43	Department of Bacteria, Parasites and Fungi, Statens Serum Institut, Copenhagen, Denmark	Statens Serum Institut Bioinformatics and Microbial Genomics	Danish Covid-19 Genome Consortium	2021-12-06
EPI_ISL_7194169	2021-11-27	Europe	Denmark	AY.42	Department of Bacteria, Parasites and Fungi, Statens Serum Institut, Copenhagen, Denmark	Statens Serum Institut Bioinformatics and Microbial Genomics	Danish Covid-19 Genome Consortium	2021-12-06
EPI_ISL_7194173	2021-11-27	Europe	Denmark	AY.122	Department of Bacteria, Parasites and Fungi, Statens Serum Institut, Copenhagen, Denmark	Statens Serum Institut Bioinformatics and Microbial Genomics	Danish Covid-19 Genome Consortium	2021-12-06
EPI_ISL_7194175	2021-11-27	Europe	Denmark	AY.43	Department of Bacteria, Parasites and Fungi, Statens Serum Institut, Copenhagen, Denmark	Statens Serum Institut Bioinformatics and Microbial Genomics	Danish Covid-19 Genome Consortium	2021-12-06
EPI_ISL_7194176	2021-11-27	Europe	Denmark	AY.4	Department of Bacteria, Parasites and Fungi, Statens Serum Institut, Copenhagen, Denmark	Statens Serum Institut Bioinformatics and Microbial Genomics	Danish Covid-19 Genome Consortium	2021-12-06
EPI_ISL_7194177	2021-11-27	Europe	Denmark	B.1.617.2	Department of Bacteria, Parasites and Fungi, Statens Serum Institut, Copenhagen, Denmark	Statens Serum Institut Bioinformatics and Microbial Genomics	Danish Covid-19 Genome Consortium	2021-12-06
EPI_ISL_7194183	2021-11-27	Europe	Denmark	AY.4.2	Department of Bacteria, Parasites and Fungi, Statens Serum Institut, Copenhagen, Denmark	Statens Serum Institut Bioinformatics and Microbial Genomics	Danish Covid-19 Genome Consortium	2021-12-06
EPI_ISL_7194192	2021-11-27	Europe	Denmark	B.1.617.2	Department of Bacteria, Parasites and Fungi, Statens Serum Institut, Copenhagen, Denmark	Statens Serum Institut Bioinformatics and Microbial Genomics	Danish Covid-19 Genome Consortium	2021-12-06
EPI_ISL_7194195	2021-11-27	Europe	Denmark	AY.92	Department of Bacteria, Parasites and Fungi, Statens Serum Institut, Copenhagen, Denmark	Statens Serum Institut Bioinformatics and Microbial Genomics	Danish Covid-19 Genome Consortium	2021-12-06
EPI_ISL_7194200	2021-11-27	Europe	Denmark	AY.43	Department of Bacteria, Parasites and Fungi, Statens Serum Institut, Copenhagen, Denmark	Statens Serum Institut Bioinformatics and Microbial Genomics	Danish Covid-19 Genome Consortium	2021-12-06
EPI_ISL_7194215	2021-11-27	Europe	Denmark	AY.43	Department of Bacteria, Parasites and Fungi, Statens Serum Institut, Copenhagen, Denmark	Statens Serum Institut Bioinformatics and Microbial Genomics	Danish Covid-19 Genome Consortium	2021-12-06
EPI_ISL_7194216	2021-11-27	Europe	Denmark	AY.33	Department of Bacteria, Parasites and Fungi, Statens Serum Institut, Copenhagen, Denmark	Statens Serum Institut Bioinformatics and Microbial Genomics	Danish Covid-19 Genome Consortium	2021-12-06
EPI_ISL_7194217	2021-11-27	Europe	Denmark	B.1.617.2	Department of Bacteria, Parasites and Fungi, Statens Serum Institut, Copenhagen, Denmark	Statens Serum Institut Bioinformatics and Microbial Genomics	Danish Covid-19 Genome Consortium	2021-12-06
EPI_ISL_7194219	2021-11-27	Europe	Denmark	AY.43	Department of Bacteria, Parasites and Fungi, Statens Serum Institut, Copenhagen, Denmark	Statens Serum Institut Bioinformatics and Microbial Genomics	Danish Covid-19 Genome Consortium	2021-12-06
EPI_ISL_7194224	2021-11-27	Europe	Denmark	AY.43	Department of Bacteria, Parasites and Fungi, Statens Serum Institut, Copenhagen, Denmark	Statens Serum Institut Bioinformatics and Microbial Genomics	Danish Covid-19 Genome Consortium	2021-12-06
EPI_ISL_7194225	2021-11-27	Europe	Denmark	AY.44	Department of Bacteria, Parasites and Fungi, Statens Serum Institut, Copenhagen, Denmark	Statens Serum Institut Bioinformatics and Microbial Genomics	Danish Covid-19 Genome Consortium	2021-12-06
EPI_ISL_7194226	2021-11-27	Europe	Denmark	AY.4	Department of Bacteria, Parasites and Fungi, Statens Serum Institut, Copenhagen, Denmark	Statens Serum Institut Bioinformatics and Microbial Genomics	Danish Covid-19 Genome Consortium	2021-12-06
EPI_ISL_7194229	2021-11-27	Europe	Denmark	AY.43	Department of Bacteria, Parasites and Fungi, Statens Serum Institut, Copenhagen, Denmark	Statens Serum Institut Bioinformatics and Microbial Genomics	Danish Covid-19 Genome Consortium	2021-12-06
EPI_ISL_7194230	2021-11-27	Europe	Denmark	AY.36	Department of Bacteria, Parasites and Fungi, Statens Serum Institut, Copenhagen, Denmark	Statens Serum Institut Bioinformatics and Microbial Genomics	Danish Covid-19 Genome Consortium	2021-12-06
EPI_ISL_7194233	2021-11-27	Europe	Denmark	AY.4	Department of Bacteria, Parasites and Fungi, Statens Serum Institut, Copenhagen, Denmark	Statens Serum Institut Bioinformatics and Microbial Genomics	Danish Covid-19 Genome Consortium	2021-12-06
EPI_ISL_7194235	2021-11-27	Europe	Denmark	AY.42	Department of Bacteria, Parasites and Fungi, Statens Serum Institut, Copenhagen, Denmark	Statens Serum Institut Bioinformatics and Microbial Genomics	Danish Covid-19 Genome Consortium	2021-12-06
EPI_ISL_7194237	2021-11-27	Europe	Denmark	AY.4	Department of Bacteria, Parasites and Fungi, Statens Serum Institut, Copenhagen, Denmark	Statens Serum Institut Bioinformatics and Microbial Genomics	Danish Covid-19 Genome Consortium	2021-12-06
EPI_ISL_7194238	2021-11-27	Europe	Denmark	AY.122	Department of Bacteria, Parasites and Fungi, Statens Serum Institut, Copenhagen, Denmark	Statens Serum Institut Bioinformatics and Microbial Genomics	Danish Covid-19 Genome Consortium	2021-12-06
EPI_ISL_7194239	2021-11-27	Europe	Denmark	AY.122	Department of Bacteria, Parasites and Fungi, Statens Serum Institut, Copenhagen, Denmark	Statens Serum Institut Bioinformatics and Microbial Genomics	Danish Covid-19 Genome Consortium	2021-12-06
EPI_ISL_7194240	2021-11-27	Europe	Denmark	AY.5	Department of Bacteria, Parasites and Fungi, Statens Serum Institut, Copenhagen, Denmark	Statens Serum Institut Bioinformatics and Microbial Genomics	Danish Covid-19 Genome Consortium	2021-12-06
EPI_ISL_7194243	2021-11-27	Europe	Denmark	AY.122	Department of Bacteria, Parasites and Fungi, Statens Serum Institut, Copenhagen, Denmark	Statens Serum Institut Bioinformatics and Microbial Genomics	Danish Covid-19 Genome Consortium	2021-12-06
EPI_ISL_7194245	2021-11-27	Europe	Denmark	AY.43	Department of Bacteria, Parasites and Fungi, Statens Serum Institut, Copenhagen, Denmark	Statens Serum Institut Bioinformatics and Microbial Genomics	Danish Covid-19 Genome Consortium	2021-12-06
EPI_ISL_7194249	2021-11-27	Europe	Denmark	AY.4	Department of Bacteria, Parasites and Fungi, Statens Serum Institut, Copenhagen, Denmark	Statens Serum Institut Bioinformatics and Microbial Genomics	Danish Covid-19 Genome Consortium	2021-12-06
EPI_ISL_7194254	2021-11-27	Europe	Denmark	AY.122	Department of Bacteria, Parasites and Fungi, Statens Serum Institut, Copenhagen, Denmark	Statens Serum Institut Bioinformatics and Microbial Genomics	Danish Covid-19 Genome Consortium	2021-12-06
EPI_ISL_7194256	2021-11-27	Europe	Denmark	AY.4	Department of Bacteria, Parasites and Fungi, Statens Serum Institut, Copenhagen, Denmark	Statens Serum Institut Bioinformatics and Microbial Genomics	Danish Covid-19 Genome Consortium	2021-12-06
EPI_ISL_7194257	2021-11-27	Europe	Denmark	AY.43	Department of Bacteria, Parasites and Fungi, Statens Serum Institut, Copenhagen, Denmark	Statens Serum Institut Bioinformatics and Microbial Genomics	Danish Covid-19 Genome Consortium	2021-12-06
EPI_ISL_7194258	2021-11-27	Europe	Denmark	AY.43	Department of Bacteria, Parasites and Fungi, Statens Serum Institut, Copenhagen, Denmark	Statens Serum Institut Bioinformatics and Microbial Genomics	Danish Covid-19 Genome Consortium	2021-12-06
EPI_ISL_7194266	2021-11-27	Europe	Denmark	AY.4	Department of Bacteria, Parasites and Fungi, Statens Serum Institut, Copenhagen, Denmark	Statens Serum Institut Bioinformatics and Microbial Genomics	Danish Covid-19 Genome Consortium	2021-12-06
EPI_ISL_7194269	2021-11-27	Europe	Denmark	AY.4.2	Department of Bacteria, Parasites and Fungi, Statens Serum Institut, Copenhagen, Denmark	Statens Serum Institut Bioinformatics and Microbial Genomics	Danish Covid-19 Genome Consortium	2021-12-06
EPI_ISL_7194270	2021-11-27	Europe	Denmark	B.1.617.2	Department of Bacteria, Parasites and Fungi, Statens Serum Institut, Copenhagen, Denmark	Statens Serum Institut Bioinformatics and Microbial Genomics	Danish Covid-19 Genome Consortium	2021-12-06
EPI_ISL_7194273	2021-11-27	Europe	Denmark	AY.46	Department of Bacteria, Parasites and Fungi, Statens Serum Institut, Copenhagen, Denmark	Statens Serum Institut Bioinformatics and Microbial Genomics	Danish Covid-19 Genome Consortium	2021-12-06
EPI_ISL_7194275	2021-11-27	Europe	Denmark	AY.46	Department of Bacteria, Parasites and Fungi, Statens Serum Institut, Copenhagen, Denmark	Statens Serum Institut Bioinformatics and Microbial Genomics	Danish Covid-19 Genome Consortium	2021-12-06
EPI_ISL_7194277	2021-11-27	Europe	Denmark	AY.4	Department of Bacteria, Parasites and Fungi, Statens Serum Institut, Copenhagen, Denmark	Statens Serum Institut Bioinformatics and Microbial Genomics	Danish Covid-19 Genome Consortium	2021-12-06
EPI_ISL_7194278	2021-11-27	Europe	Denmark	B.1.617.2	Department of Bacteria, Parasites and Fungi, Statens Serum Institut, Copenhagen, Denmark	Statens Serum Institut Bioinformatics and Microbial Genomics	Danish Covid-19 Genome Consortium	2021-12-06
EPI_ISL_7194285	2021-11-27	Europe	Denmark	AY.43	Department of Bacteria, Parasites and Fungi, Statens Serum Institut, Copenhagen, Denmark	Statens Serum Institut Bioinformatics and Microbial Genomics	Danish Covid-19 Genome Consortium	2021-12-06
EPI_ISL_7194289	2021-11-27	Europe	Denmark	AY.122	Department of Bacteria, Parasites and Fungi, Statens Serum Institut, Copenhagen, Denmark	Statens Serum Institut Bioinformatics and Microbial Genomics	Danish Covid-19 Genome Consortium	2021-12-06
EPI_ISL_7194290	2021-11-27	Europe	Denmark	AY.43	Department of Bacteria, Parasites and Fungi, Statens Serum Institut, Copenhagen, Denmark	Statens Serum Institut Bioinformatics and Microbial Genomics	Danish Covid-19 Genome Consortium	2021-12-06
EPI_ISL_7194293	2021-11-27	Europe	Denmark	AY.4.2	Department of Bacteria, Parasites and Fungi, Statens Serum Institut, Copenhagen, Denmark	Statens Serum Institut Bioinformatics and Microbial Genomics	Danish Covid-19 Genome Consortium	2021-12-06
EPI_ISL_7194297	2021-11-27	Europe	Denmark	AY.121	Department of Bacteria, Parasites and Fungi, Statens Serum Institut, Copenhagen, Denmark	Statens Serum Institut Bioinformatics and Microbial Genomics	Danish Covid-19 Genome Consortium	2021-12-06
EPI_ISL_7194298	2021-11-27	Europe	Denmark	AY.39	Department of Bacteria, Parasites and Fungi, Statens Serum Institut, Copenhagen, Denmark	Statens Serum Institut Bioinformatics and Microbial Genomics	Danish Covid-19 Genome Consortium	2021-12-06
EPI_ISL_7194299	2021-11-27	Europe	Denmark	AY.43	Department of Bacteria, Parasites and Fungi, Statens Serum Institut, Copenhagen, Denmark	Statens Serum Institut Bioinformatics and Microbial Genomics	Danish Covid-19 Genome Consortium	2021-12-06
EPI_ISL_7194300	2021-11-27	Europe	Denmark	AY.92	Department of Bacteria, Parasites and Fungi, Statens Serum Institut, Copenhagen, Denmark	Statens Serum Institut Bioinformatics and Microbial Genomics	Danish Covid-19 Genome Consortium	2021-12-06
EPI_ISL_7194302	2021-11-27	Europe	Denmark	AY.43	Department of Bacteria, Parasites and Fungi, Statens Serum Institut, Copenhagen, Denmark	Statens Serum Institut Bioinformatics and Microbial Genomics	Danish Covid-19 Genome Consortium	2021-12-06
EPI_ISL_7194304	2021-11-27	Europe	Denmark	AY.122	Department of Bacteria, Parasites and Fungi, Statens Serum Institut, Copenhagen, Denmark	Statens Serum Institut Bioinformatics and Microbial Genomics	Danish Covid-19 Genome Consortium	2021-12-06
EPI_ISL_7194305	2021-11-27	Europe	Denmark	AY.122.1	Department of Bacteria, Parasites and Fungi, Statens Serum Institut, Copenhagen, Denmark	Statens Serum Institut Bioinformatics and Microbial Genomics	Danish Covid-19 Genome Consortium	2021-12-06
EPI_ISL_7194309	2021-11-27	Europe	Denmark	AY.4	Department of Bacteria, Parasites and Fungi, Statens Serum Institut, Copenhagen, Denmark	Statens Serum Institut Bioinformatics and Microbial Genomics	Danish Covid-19 Genome Consortium	2021-12-06
EPI_ISL_7194311	2021-11-27	Europe	Denmark	AY.4	Department of Bacteria, Parasites and Fungi, Statens Serum Institut, Copenhagen, Denmark	Statens Serum Institut Bioinformatics and Microbial Genomics	Danish Covid-19 Genome Consortium	2021-12-06
EPI_ISL_7194314	2021-11-27	Europe	Denmark	AY.4	Department of Bacteria, Parasites and Fungi, Statens Serum Institut, Copenhagen, Denmark	Statens Serum Institut Bioinformatics and Microbial Genomics	Danish Covid-19 Genome Consortium	2021-12-06
EPI_ISL_7194316	2021-11-27	Europe	Denmark	AY.48	Department of Bacteria, Parasites and Fungi, Statens Serum Institut, Copenhagen, Denmark	Statens Serum Institut Bioinformatics and Microbial Genomics	Danish Covid-19 Genome Consortium	2021-12-06
EPI_ISL_7194317	2021-11-27	Europe	Denmark	AY.122	Department of Bacteria, Parasites and Fungi, Statens Serum Institut, Copenhagen, Denmark	Statens Serum Institut Bioinformatics and Microbial Genomics	Danish Covid-19 Genome Consortium	2021-12-06
EPI_ISL_7194318	2021-11-27	Europe	Denmark	AY.43	Department of Bacteria, Parasites and Fungi, Statens Serum Institut, Copenhagen, Denmark	Statens Serum Institut Bioinformatics and Microbial Genomics	Danish Covid-19 Genome Consortium	2021-12-06
EPI_ISL_7194322	2021-11-27	Europe	Denmark	AY.4	Department of Bacteria, Parasites and Fungi, Statens Serum Institut, Copenhagen, Denmark	Statens Serum Institut Bioinformatics and Microbial Genomics	Danish Covid-19 Genome Consortium	2021-12-06
EPI_ISL_7194323	2021-11-27	Europe	Denmark	AY.122	Department of Bacteria, Parasites and Fungi, Statens Serum Institut, Copenhagen, Denmark	Statens Serum Institut Bioinformatics and Microbial Genomics	Danish Covid-19 Genome Consortium	2021-12-06
EPI_ISL_7194329	2021-11-27	Europe	Denmark	B.1.617.2	Department of Bacteria, Parasites and Fungi, Statens Serum Institut, Copenhagen, Denmark	Statens Serum Institut Bioinformatics and Microbial Genomics	Danish Covid-19 Genome Consortium	2021-12-06
EPI_ISL_7194332	2021-11-27	Europe	Denmark	AY.78	Department of Bacteria, Parasites and Fungi, Statens Serum Institut, Copenhagen, Denmark	Statens Serum Institut Bioinformatics and Microbial Genomics	Danish Covid-19 Genome Consortium	2021-12-06
EPI_ISL_7194338	2021-11-27	Europe	Denmark	B.1.617.2	Department of Bacteria, Parasites and Fungi, Statens Serum Institut, Copenhagen, Denmark	Statens Serum Institut Bioinformatics and Microbial Genomics	Danish Covid-19 Genome Consortium	2021-12-06
EPI_ISL_7194339	2021-11-27	Europe	Denmark	AY.4	Department of Bacteria, Parasites and Fungi, Statens Serum Institut, Copenhagen, Denmark	Statens Serum Institut Bioinformatics and Microbial Genomics	Danish Covid-19 Genome Consortium	2021-12-06
EPI_ISL_7194342	2021-11-27	Europe	Denmark	AY.43	Department of Bacteria, Parasites and Fungi, Statens Serum Institut, Copenhagen, Denmark	Statens Serum Institut Bioinformatics and Microbial Genomics	Danish Covid-19 Genome Consortium	2021-12-06
EPI_ISL_7194344	2021-11-27	Europe	Denmark	AY.125	Department of Bacteria, Parasites and Fungi, Statens Serum Institut, Copenhagen, Denmark	Statens Serum Institut Bioinformatics and Microbial Genomics	Danish Covid-19 Genome Consortium	2021-12-06
EPI_ISL_7194346	2021-11-27	Europe	Denmark	AY.39	Department of Bacteria, Parasites and Fungi, Statens Serum Institut, Copenhagen, Denmark	Statens Serum Institut Bioinformatics and Microbial Genomics	Danish Covid-19 Genome Consortium	2021-12-06
EPI_ISL_7194347	2021-11-27	Europe	Denmark	AY.122	Department of Bacteria, Parasites and Fungi, Statens Serum Institut, Copenhagen, Denmark	Statens Serum Institut Bioinformatics and Microbial Genomics	Danish Covid-19 Genome Consortium	2021-12-06
EPI_ISL_7194348	2021-11-27	Europe	Denmark	AY.98.1	Department of Bacteria, Parasites and Fungi, Statens Serum Institut, Copenhagen, Denmark	Statens Serum Institut Bioinformatics and Microbial Genomics	Danish Covid-19 Genome Consortium	2021-12-06
EPI_ISL_7194351	2021-11-27	Europe	Denmark	AY.122	Department of Bacteria, Parasites and Fungi, Statens Serum Institut, Copenhagen, Denmark	Statens Serum Institut Bioinformatics and Microbial Genomics	Danish Covid-19 Genome Consortium	2021-12-06
EPI_ISL_7194353	2021-11-27	Europe	Denmark	AY.43	Department of Bacteria, Parasites and Fungi, Statens Serum Institut, Copenhagen, Denmark	Statens Serum Institut Bioinformatics and Microbial Genomics	Danish Covid-19 Genome Consortium	2021-12-06
EPI_ISL_7194354	2021-11-27	Europe	Denmark	AY.4	Department of Bacteria, Parasites and Fungi, Statens Serum Institut, Copenhagen, Denmark	Statens Serum Institut Bioinformatics and Microbial Genomics	Danish Covid-19 Genome Consortium	2021-12-06
EPI_ISL_7194362	2021-11-27	Europe	Denmark	AY.4	Department of Bacteria, Parasites and Fungi, Statens Serum Institut, Copenhagen, Denmark	Statens Serum Institut Bioinformatics and Microbial Genomics	Danish Covid-19 Genome Consortium	2021-12-06
EPI_ISL_7194369	2021-11-27	Europe	Denmark	AY.122	Department of Bacteria, Parasites and Fungi, Statens Serum Institut, Copenhagen, Denmark	Statens Serum Institut Bioinformatics and Microbial Genomics	Danish Covid-19 Genome Consortium	2021-12-06
EPI_ISL_7194375	2021-11-27	Europe	Denmark	B.1.617.2	Department of Bacteria, Parasites and Fungi, Statens Serum Institut, Copenhagen, Denmark	Statens Serum Institut Bioinformatics and Microbial Genomics	Danish Covid-19 Genome Consortium	2021-12-06
EPI_ISL_7194377	2021-11-27	Europe	Denmark	AY.4	Department of Bacteria, Parasites and Fungi, Statens Serum Institut, Copenhagen, Denmark	Statens Serum Institut Bioinformatics and Microbial Genomics	Danish Covid-19 Genome Consortium	2021-12-06
EPI_ISL_7194401	2021-11-27	Europe	Denmark	AY.43	Department of Bacteria, Parasites and Fungi, Statens Serum Institut, Copenhagen, Denmark	Statens Serum Institut Bioinformatics and Microbial Genomics	Danish Covid-19 Genome Consortium	2021-12-06
EPI_ISL_7194402	2021-11-27	Europe	Denmark	AY.43	Department of Bacteria, Parasites and Fungi, Statens Serum Institut, Copenhagen, Denmark	Statens Serum Institut Bioinformatics and Microbial Genomics	Danish Covid-19 Genome Consortium	2021-12-06
EPI_ISL_7194403	2021-11-27	Europe	Denmark	AY.122	Department of Bacteria, Parasites and Fungi, Statens Serum Institut, Copenhagen, Denmark	Statens Serum Institut Bioinformatics and Microbial Genomics	Danish Covid-19 Genome Consortium	2021-12-06
EPI_ISL_7194405	2021-11-27	Europe	Denmark	AY.46	Department of Bacteria, Parasites and Fungi, Statens Serum Institut, Copenhagen, Denmark	Statens Serum Institut Bioinformatics and Microbial Genomics	Danish Covid-19 Genome Consortium	2021-12-06
EPI_ISL_7194409	2021-11-27	Europe	Denmark	AY.121	Department of Bacteria, Parasites and Fungi, Statens Serum Institut, Copenhagen, Denmark	Statens Serum Institut Bioinformatics and Microbial Genomics	Danish Covid-19 Genome Consortium	2021-12-06
EPI_ISL_7194412	2021-11-27	Europe	Denmark	AY.4.5	Department of Bacteria, Parasites and Fungi, Statens Serum Institut, Copenhagen, Denmark	Statens Serum Institut Bioinformatics and Microbial Genomics	Danish Covid-19 Genome Consortium	2021-12-06
EPI_ISL_7194417	2021-11-27	Europe	Denmark	B.1.617.2	Department of Bacteria, Parasites and Fungi, Statens Serum Institut, Copenhagen, Denmark	Statens Serum Institut Bioinformatics and Microbial Genomics	Danish Covid-19 Genome Consortium	2021-12-06
EPI_ISL_7194424	2021-11-27	Europe	Denmark	AY.4	Department of Bacteria, Parasites and Fungi, Statens Serum Institut, Copenhagen, Denmark	Statens Serum Institut Bioinformatics and Microbial Genomics	Danish Covid-19 Genome Consortium	2021-12-06
EPI_ISL_7194426	2021-11-27	Europe	Denmark	AY.42	Department of Bacteria, Parasites and Fungi, Statens Serum Institut, Copenhagen, Denmark	Statens Serum Institut Bioinformatics and Microbial Genomics	Danish Covid-19 Genome Consortium	2021-12-06
EPI_ISL_7194427	2021-11-27	Europe	Denmark	AY.4	Department of Bacteria, Parasites and Fungi, Statens Serum Institut, Copenhagen, Denmark	Statens Serum Institut Bioinformatics and Microbial Genomics	Danish Covid-19 Genome Consortium	2021-12-06
EPI_ISL_7194431	2021-11-27	Europe	Denmark	AY.4	Department of Bacteria, Parasites and Fungi, Statens Serum Institut, Copenhagen, Denmark	Statens Serum Institut Bioinformatics and Microbial Genomics	Danish Covid-19 Genome Consortium	2021-12-06
EPI_ISL_7194434	2021-11-27	Europe	Denmark	AY.4	Department of Bacteria, Parasites and Fungi, Statens Serum Institut, Copenhagen, Denmark	Statens Serum Institut Bioinformatics and Microbial Genomics	Danish Covid-19 Genome Consortium	2021-12-06
EPI_ISL_7194445	2021-11-27	Europe	Denmark	AY.98.1	Department of Bacteria, Parasites and Fungi, Statens Serum Institut, Copenhagen, Denmark	Statens Serum Institut Bioinformatics and Microbial Genomics	Danish Covid-19 Genome Consortium	2021-12-06
EPI_ISL_7194450	2021-11-27	Europe	Denmark	AY.4.5	Department of Bacteria, Parasites and Fungi, Statens Serum Institut, Copenhagen, Denmark	Statens Serum Institut Bioinformatics and Microbial Genomics	Danish Covid-19 Genome Consortium	2021-12-06
EPI_ISL_7194454	2021-11-27	Europe	Denmark	AY.36	Department of Bacteria, Parasites and Fungi, Statens Serum Institut, Copenhagen, Denmark	Statens Serum Institut Bioinformatics and Microbial Genomics	Danish Covid-19 Genome Consortium	2021-12-06
EPI_ISL_7194455	2021-11-27	Europe	Denmark	B.1.617.2	Department of Bacteria, Parasites and Fungi, Statens Serum Institut, Copenhagen, Denmark	Statens Serum Institut Bioinformatics and Microbial Genomics	Danish Covid-19 Genome Consortium	2021-12-06
EPI_ISL_7194456	2021-11-27	Europe	Denmark	AY.122	Department of Bacteria, Parasites and Fungi, Statens Serum Institut, Copenhagen, Denmark	Statens Serum Institut Bioinformatics and Microbial Genomics	Danish Covid-19 Genome Consortium	2021-12-06
EPI_ISL_7194459	2021-11-27	Europe	Denmark	AY.122.1	Department of Bacteria, Parasites and Fungi, Statens Serum Institut, Copenhagen, Denmark	Statens Serum Institut Bioinformatics and Microbial Genomics	Danish Covid-19 Genome Consortium	2021-12-06
EPI_ISL_7194463	2021-11-27	Europe	Denmark	AY.4	Department of Bacteria, Parasites and Fungi, Statens Serum Institut, Copenhagen, Denmark	Statens Serum Institut Bioinformatics and Microbial Genomics	Danish Covid-19 Genome Consortium	2021-12-06
EPI_ISL_7194470	2021-11-27	Europe	Denmark	AY.4	Department of Bacteria, Parasites and Fungi, Statens Serum Institut, Copenhagen, Denmark	Statens Serum Institut Bioinformatics and Microbial Genomics	Danish Covid-19 Genome Consortium	2021-12-06
EPI_ISL_7194475	2021-11-27	Europe	Denmark	AY.122	Department of Bacteria, Parasites and Fungi, Statens Serum Institut, Copenhagen, Denmark	Statens Serum Institut Bioinformatics and Microbial Genomics	Danish Covid-19 Genome Consortium	2021-12-06
EPI_ISL_7194476	2021-11-27	Europe	Denmark	AY.43	Department of Bacteria, Parasites and Fungi, Statens Serum Institut, Copenhagen, Denmark	Statens Serum Institut Bioinformatics and Microbial Genomics	Danish Covid-19 Genome Consortium	2021-12-06
EPI_ISL_7194481	2021-11-27	Europe	Denmark	AY.98	Department of Bacteria, Parasites and Fungi, Statens Serum Institut, Copenhagen, Denmark	Statens Serum Institut Bioinformatics and Microbial Genomics	Danish Covid-19 Genome Consortium	2021-12-06
EPI_ISL_7194486	2021-11-27	Europe	Denmark	AY.43	Department of Bacteria, Parasites and Fungi, Statens Serum Institut, Copenhagen, Denmark	Statens Serum Institut Bioinformatics and Microbial Genomics	Danish Covid-19 Genome Consortium	2021-12-06
EPI_ISL_7194494	2021-11-27	Europe	Denmark	B.1.617.2	Department of Bacteria, Parasites and Fungi, Statens Serum Institut, Copenhagen, Denmark	Statens Serum Institut Bioinformatics and Microbial Genomics	Danish Covid-19 Genome Consortium	2021-12-06
EPI_ISL_7194496	2021-11-27	Europe	Denmark	AY.43	Department of Bacteria, Parasites and Fungi, Statens Serum Institut, Copenhagen, Denmark	Statens Serum Institut Bioinformatics and Microbial Genomics	Danish Covid-19 Genome Consortium	2021-12-06
EPI_ISL_7194498	2021-11-27	Europe	Denmark	AY.39	Department of Bacteria, Parasites and Fungi, Statens Serum Institut, Copenhagen, Denmark	Statens Serum Institut Bioinformatics and Microbial Genomics	Danish Covid-19 Genome Consortium	2021-12-06
EPI_ISL_7194499	2021-11-27	Europe	Denmark	AY.122	Department of Bacteria, Parasites and Fungi, Statens Serum Institut, Copenhagen, Denmark	Statens Serum Institut Bioinformatics and Microbial Genomics	Danish Covid-19 Genome Consortium	2021-12-06
EPI_ISL_7194500	2021-11-27	Europe	Denmark	AY.33	Department of Bacteria, Parasites and Fungi, Statens Serum Institut, Copenhagen, Denmark	Statens Serum Institut Bioinformatics and Microbial Genomics	Danish Covid-19 Genome Consortium	2021-12-06
EPI_ISL_7194501	2021-11-27	Europe	Denmark	AY.43	Department of Bacteria, Parasites and Fungi, Statens Serum Institut, Copenhagen, Denmark	Statens Serum Institut Bioinformatics and Microbial Genomics	Danish Covid-19 Genome Consortium	2021-12-06
EPI_ISL_7194506	2021-11-27	Europe	Denmark	B.1.617.2	Department of Bacteria, Parasites and Fungi, Statens Serum Institut, Copenhagen, Denmark	Statens Serum Institut Bioinformatics and Microbial Genomics	Danish Covid-19 Genome Consortium	2021-12-06
EPI_ISL_7194508	2021-11-27	Europe	Denmark	AY.43	Department of Bacteria, Parasites and Fungi, Statens Serum Institut, Copenhagen, Denmark	Statens Serum Institut Bioinformatics and Microbial Genomics	Danish Covid-19 Genome Consortium	2021-12-06
EPI_ISL_7194509	2021-11-27	Europe	Denmark	AY.122	Department of Bacteria, Parasites and Fungi, Statens Serum Institut, Copenhagen, Denmark	Statens Serum Institut Bioinformatics and Microbial Genomics	Danish Covid-19 Genome Consortium	2021-12-06
EPI_ISL_7194510	2021-11-27	Europe	Denmark	AY.122	Department of Bacteria, Parasites and Fungi, Statens Serum Institut, Copenhagen, Denmark	Statens Serum Institut Bioinformatics and Microbial Genomics	Danish Covid-19 Genome Consortium	2021-12-06
EPI_ISL_7194511	2021-11-27	Europe	Denmark	AY.98	Department of Bacteria, Parasites and Fungi, Statens Serum Institut, Copenhagen, Denmark	Statens Serum Institut Bioinformatics and Microbial Genomics	Danish Covid-19 Genome Consortium	2021-12-06
EPI_ISL_7194512	2021-11-27	Europe	Denmark	AY.4	Department of Bacteria, Parasites and Fungi, Statens Serum Institut, Copenhagen, Denmark	Statens Serum Institut Bioinformatics and Microbial Genomics	Danish Covid-19 Genome Consortium	2021-12-06
EPI_ISL_7194517	2021-11-27	Europe	Denmark	AY.4	Department of Bacteria, Parasites and Fungi, Statens Serum Institut, Copenhagen, Denmark	Statens Serum Institut Bioinformatics and Microbial Genomics	Danish Covid-19 Genome Consortium	2021-12-06
EPI_ISL_7194521	2021-11-27	Europe	Denmark	AY.4	Department of Bacteria, Parasites and Fungi, Statens Serum Institut, Copenhagen, Denmark	Statens Serum Institut Bioinformatics and Microbial Genomics	Danish Covid-19 Genome Consortium	2021-12-06
EPI_ISL_7194523	2021-11-27	Europe	Denmark	AY.4	Department of Bacteria, Parasites and Fungi, Statens Serum Institut, Copenhagen, Denmark	Statens Serum Institut Bioinformatics and Microbial Genomics	Danish Covid-19 Genome Consortium	2021-12-06
EPI_ISL_7194527	2021-11-27	Europe	Denmark	AY.46.6	Department of Bacteria, Parasites and Fungi, Statens Serum Institut, Copenhagen, Denmark	Statens Serum Institut Bioinformatics and Microbial Genomics	Danish Covid-19 Genome Consortium	2021-12-06
EPI_ISL_7194529	2021-11-27	Europe	Denmark	AY.4	Department of Bacteria, Parasites and Fungi, Statens Serum Institut, Copenhagen, Denmark	Statens Serum Institut Bioinformatics and Microbial Genomics	Danish Covid-19 Genome Consortium	2021-12-06
EPI_ISL_7194536	2021-11-27	Europe	Denmark	AY.4	Department of Bacteria, Parasites and Fungi, Statens Serum Institut, Copenhagen, Denmark	Statens Serum Institut Bioinformatics and Microbial Genomics	Danish Covid-19 Genome Consortium	2021-12-06
EPI_ISL_7194539	2021-11-27	Europe	Denmark	AY.43	Department of Bacteria, Parasites and Fungi, Statens Serum Institut, Copenhagen, Denmark	Statens Serum Institut Bioinformatics and Microbial Genomics	Danish Covid-19 Genome Consortium	2021-12-06
EPI_ISL_7194541	2021-11-27	Europe	Denmark	AY.46.6	Department of Bacteria, Parasites and Fungi, Statens Serum Institut, Copenhagen, Denmark	Statens Serum Institut Bioinformatics and Microbial Genomics	Danish Covid-19 Genome Consortium	2021-12-06
EPI_ISL_7194543	2021-11-27	Europe	Denmark	B.1.617.2	Department of Bacteria, Parasites and Fungi, Statens Serum Institut, Copenhagen, Denmark	Statens Serum Institut Bioinformatics and Microbial Genomics	Danish Covid-19 Genome Consortium	2021-12-06
EPI_ISL_7194545	2021-11-27	Europe	Denmark	AY.42	Department of Bacteria, Parasites and Fungi, Statens Serum Institut, Copenhagen, Denmark	Statens Serum Institut Bioinformatics and Microbial Genomics	Danish Covid-19 Genome Consortium	2021-12-06
EPI_ISL_7194548	2021-11-27	Europe	Denmark	AY.46	Department of Bacteria, Parasites and Fungi, Statens Serum Institut, Copenhagen, Denmark	Statens Serum Institut Bioinformatics and Microbial Genomics	Danish Covid-19 Genome Consortium	2021-12-06
EPI_ISL_7194550	2021-11-27	Europe	Denmark	AY.43	Department of Bacteria, Parasites and Fungi, Statens Serum Institut, Copenhagen, Denmark	Statens Serum Institut Bioinformatics and Microbial Genomics	Danish Covid-19 Genome Consortium	2021-12-06
EPI_ISL_7194552	2021-11-27	Europe	Denmark	AY.122	Department of Bacteria, Parasites and Fungi, Statens Serum Institut, Copenhagen, Denmark	Statens Serum Institut Bioinformatics and Microbial Genomics	Danish Covid-19 Genome Consortium	2021-12-06
EPI_ISL_7194560	2021-11-27	Europe	Denmark	AY.46	Department of Bacteria, Parasites and Fungi, Statens Serum Institut, Copenhagen, Denmark	Statens Serum Institut Bioinformatics and Microbial Genomics	Danish Covid-19 Genome Consortium	2021-12-06
EPI_ISL_7194562	2021-11-27	Europe	Denmark	AY.46	Department of Bacteria, Parasites and Fungi, Statens Serum Institut, Copenhagen, Denmark	Statens Serum Institut Bioinformatics and Microbial Genomics	Danish Covid-19 Genome Consortium	2021-12-06
EPI_ISL_7194569	2021-11-27	Europe	Denmark	AY.43	Department of Bacteria, Parasites and Fungi, Statens Serum Institut, Copenhagen, Denmark	Statens Serum Institut Bioinformatics and Microbial Genomics	Danish Covid-19 Genome Consortium	2021-12-06
EPI_ISL_7194580	2021-11-27	Europe	Denmark	AY.43	Department of Bacteria, Parasites and Fungi, Statens Serum Institut, Copenhagen, Denmark	Statens Serum Institut Bioinformatics and Microbial Genomics	Danish Covid-19 Genome Consortium	2021-12-06
EPI_ISL_7194581	2021-11-27	Europe	Denmark	AY.36	Department of Bacteria, Parasites and Fungi, Statens Serum Institut, Copenhagen, Denmark	Statens Serum Institut Bioinformatics and Microbial Genomics	Danish Covid-19 Genome Consortium	2021-12-06
EPI_ISL_7194585	2021-11-27	Europe	Denmark	AY.4	Department of Bacteria, Parasites and Fungi, Statens Serum Institut, Copenhagen, Denmark	Statens Serum Institut Bioinformatics and Microbial Genomics	Danish Covid-19 Genome Consortium	2021-12-06
EPI_ISL_7194587	2021-11-27	Europe	Denmark	AY.122	Department of Bacteria, Parasites and Fungi, Statens Serum Institut, Copenhagen, Denmark	Statens Serum Institut Bioinformatics and Microbial Genomics	Danish Covid-19 Genome Consortium	2021-12-06
EPI_ISL_7194592	2021-11-27	Europe	Denmark	B.1.617.2	Department of Bacteria, Parasites and Fungi, Statens Serum Institut, Copenhagen, Denmark	Statens Serum Institut Bioinformatics and Microbial Genomics	Danish Covid-19 Genome Consortium	2021-12-06
EPI_ISL_7194601	2021-11-27	Europe	Denmark	AY.6	Department of Bacteria, Parasites and Fungi, Statens Serum Institut, Copenhagen, Denmark	Statens Serum Institut Bioinformatics and Microbial Genomics	Danish Covid-19 Genome Consortium	2021-12-06
EPI_ISL_7194603	2021-11-27	Europe	Denmark	AY.43	Department of Bacteria, Parasites and Fungi, Statens Serum Institut, Copenhagen, Denmark	Statens Serum Institut Bioinformatics and Microbial Genomics	Danish Covid-19 Genome Consortium	2021-12-06
EPI_ISL_7194620	2021-11-27	Europe	Denmark	AY.4	Department of Bacteria, Parasites and Fungi, Statens Serum Institut, Copenhagen, Denmark	Statens Serum Institut Bioinformatics and Microbial Genomics	Danish Covid-19 Genome Consortium	2021-12-06
EPI_ISL_7194621	2021-11-27	Europe	Denmark	AY.122	Department of Bacteria, Parasites and Fungi, Statens Serum Institut, Copenhagen, Denmark	Statens Serum Institut Bioinformatics and Microbial Genomics	Danish Covid-19 Genome Consortium	2021-12-06
EPI_ISL_7194622	2021-11-27	Europe	Denmark	AY.4.2	Department of Bacteria, Parasites and Fungi, Statens Serum Institut, Copenhagen, Denmark	Statens Serum Institut Bioinformatics and Microbial Genomics	Danish Covid-19 Genome Consortium	2021-12-06
EPI_ISL_7194624	2021-11-27	Europe	Denmark	AY.43	Department of Bacteria, Parasites and Fungi, Statens Serum Institut, Copenhagen, Denmark	Statens Serum Institut Bioinformatics and Microbial Genomics	Danish Covid-19 Genome Consortium	2021-12-06
EPI_ISL_7194625	2021-11-27	Europe	Denmark	AY.43	Department of Bacteria, Parasites and Fungi, Statens Serum Institut, Copenhagen, Denmark	Statens Serum Institut Bioinformatics and Microbial Genomics	Danish Covid-19 Genome Consortium	2021-12-06
EPI_ISL_7194630	2021-11-27	Europe	Denmark	AY.43	Department of Bacteria, Parasites and Fungi, Statens Serum Institut, Copenhagen, Denmark	Statens Serum Institut Bioinformatics and Microbial Genomics	Danish Covid-19 Genome Consortium	2021-12-06
EPI_ISL_7194635	2021-11-27	Europe	Denmark	AY.43	Department of Bacteria, Parasites and Fungi, Statens Serum Institut, Copenhagen, Denmark	Statens Serum Institut Bioinformatics and Microbial Genomics	Danish Covid-19 Genome Consortium	2021-12-06
EPI_ISL_7194638	2021-11-27	Europe	Denmark	AY.39	Department of Bacteria, Parasites and Fungi, Statens Serum Institut, Copenhagen, Denmark	Statens Serum Institut Bioinformatics and Microbial Genomics	Danish Covid-19 Genome Consortium	2021-12-06
EPI_ISL_7194648	2021-11-27	Europe	Denmark	AY.4	Department of Bacteria, Parasites and Fungi, Statens Serum Institut, Copenhagen, Denmark	Statens Serum Institut Bioinformatics and Microbial Genomics	Danish Covid-19 Genome Consortium	2021-12-06
EPI_ISL_7194650	2021-11-27	Europe	Denmark	AY.4	Department of Bacteria, Parasites and Fungi, Statens Serum Institut, Copenhagen, Denmark	Statens Serum Institut Bioinformatics and Microbial Genomics	Danish Covid-19 Genome Consortium	2021-12-06
EPI_ISL_7194655	2021-11-27	Europe	Denmark	AY.46	Department of Bacteria, Parasites and Fungi, Statens Serum Institut, Copenhagen, Denmark	Statens Serum Institut Bioinformatics and Microbial Genomics	Danish Covid-19 Genome Consortium	2021-12-06
EPI_ISL_7194658	2021-11-27	Europe	Denmark	AY.122	Department of Bacteria, Parasites and Fungi, Statens Serum Institut, Copenhagen, Denmark	Statens Serum Institut Bioinformatics and Microbial Genomics	Danish Covid-19 Genome Consortium	2021-12-06
EPI_ISL_7194661	2021-11-27	Europe	Denmark	AY.4	Department of Bacteria, Parasites and Fungi, Statens Serum Institut, Copenhagen, Denmark	Statens Serum Institut Bioinformatics and Microbial Genomics	Danish Covid-19 Genome Consortium	2021-12-06
EPI_ISL_7194666	2021-11-27	Europe	Denmark	AY.122	Department of Bacteria, Parasites and Fungi, Statens Serum Institut, Copenhagen, Denmark	Statens Serum Institut Bioinformatics and Microbial Genomics	Danish Covid-19 Genome Consortium	2021-12-06
EPI_ISL_7194667	2021-11-27	Europe	Denmark	AY.122	Department of Bacteria, Parasites and Fungi, Statens Serum Institut, Copenhagen, Denmark	Statens Serum Institut Bioinformatics and Microbial Genomics	Danish Covid-19 Genome Consortium	2021-12-06
EPI_ISL_7194668	2021-11-27	Europe	Denmark	AY.39	Department of Bacteria, Parasites and Fungi, Statens Serum Institut, Copenhagen, Denmark	Statens Serum Institut Bioinformatics and Microbial Genomics	Danish Covid-19 Genome Consortium	2021-12-06
EPI_ISL_7194670	2021-11-27	Europe	Denmark	AY.46.6	Department of Bacteria, Parasites and Fungi, Statens Serum Institut, Copenhagen, Denmark	Statens Serum Institut Bioinformatics and Microbial Genomics	Danish Covid-19 Genome Consortium	2021-12-06
EPI_ISL_7194674	2021-11-27	Europe	Denmark	AY.4	Department of Bacteria, Parasites and Fungi, Statens Serum Institut, Copenhagen, Denmark	Statens Serum Institut Bioinformatics and Microbial Genomics	Danish Covid-19 Genome Consortium	2021-12-06
EPI_ISL_7194681	2021-11-27	Europe	Denmark	AY.43	Department of Bacteria, Parasites and Fungi, Statens Serum Institut, Copenhagen, Denmark	Statens Serum Institut Bioinformatics and Microbial Genomics	Danish Covid-19 Genome Consortium	2021-12-06
EPI_ISL_7194685	2021-11-27	Europe	Denmark	AY.122	Department of Bacteria, Parasites and Fungi, Statens Serum Institut, Copenhagen, Denmark	Statens Serum Institut Bioinformatics and Microbial Genomics	Danish Covid-19 Genome Consortium	2021-12-06
EPI_ISL_7194686	2021-11-27	Europe	Denmark	AY.39	Department of Bacteria, Parasites and Fungi, Statens Serum Institut, Copenhagen, Denmark	Statens Serum Institut Bioinformatics and Microbial Genomics	Danish Covid-19 Genome Consortium	2021-12-06
EPI_ISL_7194687	2021-11-27	Europe	Denmark	B.1.617.2	Department of Bacteria, Parasites and Fungi, Statens Serum Institut, Copenhagen, Denmark	Statens Serum Institut Bioinformatics and Microbial Genomics	Danish Covid-19 Genome Consortium	2021-12-06
EPI_ISL_7194690	2021-11-27	Europe	Denmark	AY.102	Department of Bacteria, Parasites and Fungi, Statens Serum Institut, Copenhagen, Denmark	Statens Serum Institut Bioinformatics and Microbial Genomics	Danish Covid-19 Genome Consortium	2021-12-06
EPI_ISL_7194692	2021-11-27	Europe	Denmark	AY.43	Department of Bacteria, Parasites and Fungi, Statens Serum Institut, Copenhagen, Denmark	Statens Serum Institut Bioinformatics and Microbial Genomics	Danish Covid-19 Genome Consortium	2021-12-06
EPI_ISL_7194697	2021-11-27	Europe	Denmark	AY.122	Department of Bacteria, Parasites and Fungi, Statens Serum Institut, Copenhagen, Denmark	Statens Serum Institut Bioinformatics and Microbial Genomics	Danish Covid-19 Genome Consortium	2021-12-06
EPI_ISL_7194700	2021-11-27	Europe	Denmark	AY.122	Department of Bacteria, Parasites and Fungi, Statens Serum Institut, Copenhagen, Denmark	Statens Serum Institut Bioinformatics and Microbial Genomics	Danish Covid-19 Genome Consortium	2021-12-06
EPI_ISL_7194714	2021-11-27	Europe	Denmark	AY.4.2	Department of Bacteria, Parasites and Fungi, Statens Serum Institut, Copenhagen, Denmark	Statens Serum Institut Bioinformatics and Microbial Genomics	Danish Covid-19 Genome Consortium	2021-12-06
EPI_ISL_7194715	2021-11-27	Europe	Denmark	AY.43	Department of Bacteria, Parasites and Fungi, Statens Serum Institut, Copenhagen, Denmark	Statens Serum Institut Bioinformatics and Microbial Genomics	Danish Covid-19 Genome Consortium	2021-12-06
EPI_ISL_7194716	2021-11-27	Europe	Denmark	AY.43	Department of Bacteria, Parasites and Fungi, Statens Serum Institut, Copenhagen, Denmark	Statens Serum Institut Bioinformatics and Microbial Genomics	Danish Covid-19 Genome Consortium	2021-12-06
EPI_ISL_7194718	2021-11-27	Europe	Denmark	AY.111	Department of Bacteria, Parasites and Fungi, Statens Serum Institut, Copenhagen, Denmark	Statens Serum Institut Bioinformatics and Microbial Genomics	Danish Covid-19 Genome Consortium	2021-12-06
EPI_ISL_7194721	2021-11-27	Europe	Denmark	AY.34	Department of Bacteria, Parasites and Fungi, Statens Serum Institut, Copenhagen, Denmark	Statens Serum Institut Bioinformatics and Microbial Genomics	Danish Covid-19 Genome Consortium	2021-12-06
EPI_ISL_7194723	2021-11-27	Europe	Denmark	AY.36	Department of Bacteria, Parasites and Fungi, Statens Serum Institut, Copenhagen, Denmark	Statens Serum Institut Bioinformatics and Microbial Genomics	Danish Covid-19 Genome Consortium	2021-12-06
EPI_ISL_7194724	2021-11-27	Europe	Denmark	AY.43	Department of Bacteria, Parasites and Fungi, Statens Serum Institut, Copenhagen, Denmark	Statens Serum Institut Bioinformatics and Microbial Genomics	Danish Covid-19 Genome Consortium	2021-12-06
EPI_ISL_7194727	2021-11-27	Europe	Denmark	AY.43	Department of Bacteria, Parasites and Fungi, Statens Serum Institut, Copenhagen, Denmark	Statens Serum Institut Bioinformatics and Microbial Genomics	Danish Covid-19 Genome Consortium	2021-12-06
EPI_ISL_7194728	2021-11-27	Europe	Denmark	AY.4	Department of Bacteria, Parasites and Fungi, Statens Serum Institut, Copenhagen, Denmark	Statens Serum Institut Bioinformatics and Microbial Genomics	Danish Covid-19 Genome Consortium	2021-12-06
EPI_ISL_7194736	2021-11-27	Europe	Denmark	AY.43	Department of Bacteria, Parasites and Fungi, Statens Serum Institut, Copenhagen, Denmark	Statens Serum Institut Bioinformatics and Microbial Genomics	Danish Covid-19 Genome Consortium	2021-12-06
EPI_ISL_7194737	2021-11-27	Europe	Denmark	AY.4	Department of Bacteria, Parasites and Fungi, Statens Serum Institut, Copenhagen, Denmark	Statens Serum Institut Bioinformatics and Microbial Genomics	Danish Covid-19 Genome Consortium	2021-12-06
EPI_ISL_7194741	2021-11-27	Europe	Denmark	AY.39	Department of Bacteria, Parasites and Fungi, Statens Serum Institut, Copenhagen, Denmark	Statens Serum Institut Bioinformatics and Microbial Genomics	Danish Covid-19 Genome Consortium	2021-12-06
EPI_ISL_7194747	2021-11-27	Europe	Denmark	AY.4	Department of Bacteria, Parasites and Fungi, Statens Serum Institut, Copenhagen, Denmark	Statens Serum Institut Bioinformatics and Microbial Genomics	Danish Covid-19 Genome Consortium	2021-12-06
EPI_ISL_7194755	2021-11-27	Europe	Denmark	AY.4	Department of Bacteria, Parasites and Fungi, Statens Serum Institut, Copenhagen, Denmark	Statens Serum Institut Bioinformatics and Microbial Genomics	Danish Covid-19 Genome Consortium	2021-12-06
EPI_ISL_7194757	2021-11-27	Europe	Denmark	AY.43	Department of Bacteria, Parasites and Fungi, Statens Serum Institut, Copenhagen, Denmark	Statens Serum Institut Bioinformatics and Microbial Genomics	Danish Covid-19 Genome Consortium	2021-12-06
EPI_ISL_7194761	2021-11-27	Europe	Denmark	B.1.617.2	Department of Bacteria, Parasites and Fungi, Statens Serum Institut, Copenhagen, Denmark	Statens Serum Institut Bioinformatics and Microbial Genomics	Danish Covid-19 Genome Consortium	2021-12-06
EPI_ISL_7194763	2021-11-27	Europe	Denmark	AY.122	Department of Bacteria, Parasites and Fungi, Statens Serum Institut, Copenhagen, Denmark	Statens Serum Institut Bioinformatics and Microbial Genomics	Danish Covid-19 Genome Consortium	2021-12-06
EPI_ISL_7194766	2021-11-27	Europe	Denmark	AY.122	Department of Bacteria, Parasites and Fungi, Statens Serum Institut, Copenhagen, Denmark	Statens Serum Institut Bioinformatics and Microbial Genomics	Danish Covid-19 Genome Consortium	2021-12-06
EPI_ISL_7194767	2021-11-27	Europe	Denmark	AY.33	Department of Bacteria, Parasites and Fungi, Statens Serum Institut, Copenhagen, Denmark	Statens Serum Institut Bioinformatics and Microbial Genomics	Danish Covid-19 Genome Consortium	2021-12-06
EPI_ISL_7194770	2021-11-27	Europe	Denmark	B.1.617.2	Department of Bacteria, Parasites and Fungi, Statens Serum Institut, Copenhagen, Denmark	Statens Serum Institut Bioinformatics and Microbial Genomics	Danish Covid-19 Genome Consortium	2021-12-06
EPI_ISL_7194775	2021-11-27	Europe	Denmark	AY.4	Department of Bacteria, Parasites and Fungi, Statens Serum Institut, Copenhagen, Denmark	Statens Serum Institut Bioinformatics and Microbial Genomics	Danish Covid-19 Genome Consortium	2021-12-06
EPI_ISL_7194778	2021-11-27	Europe	Denmark	AY.43	Department of Bacteria, Parasites and Fungi, Statens Serum Institut, Copenhagen, Denmark	Statens Serum Institut Bioinformatics and Microbial Genomics	Danish Covid-19 Genome Consortium	2021-12-06
EPI_ISL_7194782	2021-11-27	Europe	Denmark	AY.44	Department of Bacteria, Parasites and Fungi, Statens Serum Institut, Copenhagen, Denmark	Statens Serum Institut Bioinformatics and Microbial Genomics	Danish Covid-19 Genome Consortium	2021-12-06
EPI_ISL_7194785	2021-11-27	Europe	Denmark	AY.43	Department of Bacteria, Parasites and Fungi, Statens Serum Institut, Copenhagen, Denmark	Statens Serum Institut Bioinformatics and Microbial Genomics	Danish Covid-19 Genome Consortium	2021-12-06
EPI_ISL_7194786	2021-11-27	Europe	Denmark	AY.43	Department of Bacteria, Parasites and Fungi, Statens Serum Institut, Copenhagen, Denmark	Statens Serum Institut Bioinformatics and Microbial Genomics	Danish Covid-19 Genome Consortium	2021-12-06
EPI_ISL_7194790	2021-11-27	Europe	Denmark	AY.43	Department of Bacteria, Parasites and Fungi, Statens Serum Institut, Copenhagen, Denmark	Statens Serum Institut Bioinformatics and Microbial Genomics	Danish Covid-19 Genome Consortium	2021-12-06
EPI_ISL_7194803	2021-11-27	Europe	Denmark	AY.122	Department of Bacteria, Parasites and Fungi, Statens Serum Institut, Copenhagen, Denmark	Statens Serum Institut Bioinformatics and Microbial Genomics	Danish Covid-19 Genome Consortium	2021-12-06
EPI_ISL_7194813	2021-11-27	Europe	Denmark	AY.4	Department of Bacteria, Parasites and Fungi, Statens Serum Institut, Copenhagen, Denmark	Statens Serum Institut Bioinformatics and Microbial Genomics	Danish Covid-19 Genome Consortium	2021-12-06
EPI_ISL_7194822	2021-11-27	Europe	Denmark	AY.4	Department of Bacteria, Parasites and Fungi, Statens Serum Institut, Copenhagen, Denmark	Statens Serum Institut Bioinformatics and Microbial Genomics	Danish Covid-19 Genome Consortium	2021-12-06
EPI_ISL_7194823	2021-11-27	Europe	Denmark	AY.4	Department of Bacteria, Parasites and Fungi, Statens Serum Institut, Copenhagen, Denmark	Statens Serum Institut Bioinformatics and Microbial Genomics	Danish Covid-19 Genome Consortium	2021-12-06
EPI_ISL_7194835	2021-11-27	Europe	Denmark	AY.122	Department of Bacteria, Parasites and Fungi, Statens Serum Institut, Copenhagen, Denmark	Statens Serum Institut Bioinformatics and Microbial Genomics	Danish Covid-19 Genome Consortium	2021-12-06
EPI_ISL_7194836	2021-11-27	Europe	Denmark	AY.4	Department of Bacteria, Parasites and Fungi, Statens Serum Institut, Copenhagen, Denmark	Statens Serum Institut Bioinformatics and Microbial Genomics	Danish Covid-19 Genome Consortium	2021-12-06
EPI_ISL_7194838	2021-11-27	Europe	Denmark	AY.4	Department of Clinical Microbiology, Odense University Hospital, Odense, Denmark	Statens Serum Institut Bioinformatics and Microbial Genomics	Danish Covid-19 Genome Consortium	2021-12-06
EPI_ISL_7194839	2021-11-27	Europe	Denmark	AY.43	Department of Bacteria, Parasites and Fungi, Statens Serum Institut, Copenhagen, Denmark	Statens Serum Institut Bioinformatics and Microbial Genomics	Danish Covid-19 Genome Consortium	2021-12-06
EPI_ISL_7194851	2021-11-27	Europe	Denmark	AY.4	Department of Bacteria, Parasites and Fungi, Statens Serum Institut, Copenhagen, Denmark	Statens Serum Institut Bioinformatics and Microbial Genomics	Danish Covid-19 Genome Consortium	2021-12-06
EPI_ISL_7194860	2021-11-27	Europe	Denmark	AY.23	Department of Bacteria, Parasites and Fungi, Statens Serum Institut, Copenhagen, Denmark	Statens Serum Institut Bioinformatics and Microbial Genomics	Danish Covid-19 Genome Consortium	2021-12-06
EPI_ISL_7194861	2021-11-27	Europe	Denmark	AY.4	Department of Bacteria, Parasites and Fungi, Statens Serum Institut, Copenhagen, Denmark	Statens Serum Institut Bioinformatics and Microbial Genomics	Danish Covid-19 Genome Consortium	2021-12-06
EPI_ISL_7194862	2021-11-27	Europe	Denmark	AY.4	Department of Bacteria, Parasites and Fungi, Statens Serum Institut, Copenhagen, Denmark	Statens Serum Institut Bioinformatics and Microbial Genomics	Danish Covid-19 Genome Consortium	2021-12-06
EPI_ISL_7194863	2021-11-27	Europe	Denmark	AY.4	Department of Bacteria, Parasites and Fungi, Statens Serum Institut, Copenhagen, Denmark	Statens Serum Institut Bioinformatics and Microbial Genomics	Danish Covid-19 Genome Consortium	2021-12-06
EPI_ISL_7194864	2021-11-27	Europe	Denmark	AY.43	Department of Bacteria, Parasites and Fungi, Statens Serum Institut, Copenhagen, Denmark	Statens Serum Institut Bioinformatics and Microbial Genomics	Danish Covid-19 Genome Consortium	2021-12-06
EPI_ISL_7194865	2021-11-27	Europe	Denmark	AY.43	Department of Bacteria, Parasites and Fungi, Statens Serum Institut, Copenhagen, Denmark	Statens Serum Institut Bioinformatics and Microbial Genomics	Danish Covid-19 Genome Consortium	2021-12-06
EPI_ISL_7194866	2021-11-27	Europe	Denmark	AY.4	Department of Bacteria, Parasites and Fungi, Statens Serum Institut, Copenhagen, Denmark	Statens Serum Institut Bioinformatics and Microbial Genomics	Danish Covid-19 Genome Consortium	2021-12-06
EPI_ISL_7194867	2021-11-27	Europe	Denmark	AY.121	Department of Bacteria, Parasites and Fungi, Statens Serum Institut, Copenhagen, Denmark	Statens Serum Institut Bioinformatics and Microbial Genomics	Danish Covid-19 Genome Consortium	2021-12-06
EPI_ISL_7194868	2021-11-27	Europe	Denmark	AY.122	Department of Bacteria, Parasites and Fungi, Statens Serum Institut, Copenhagen, Denmark	Statens Serum Institut Bioinformatics and Microbial Genomics	Danish Covid-19 Genome Consortium	2021-12-06
EPI_ISL_7194869	2021-11-27	Europe	Denmark	AY.44	Department of Bacteria, Parasites and Fungi, Statens Serum Institut, Copenhagen, Denmark	Statens Serum Institut Bioinformatics and Microbial Genomics	Danish Covid-19 Genome Consortium	2021-12-06
EPI_ISL_7194870	2021-11-27	Europe	Denmark	AY.5	Department of Bacteria, Parasites and Fungi, Statens Serum Institut, Copenhagen, Denmark	Statens Serum Institut Bioinformatics and Microbial Genomics	Danish Covid-19 Genome Consortium	2021-12-06
EPI_ISL_7194871	2021-11-27	Europe	Denmark	B.1.617.2	Department of Bacteria, Parasites and Fungi, Statens Serum Institut, Copenhagen, Denmark	Statens Serum Institut Bioinformatics and Microbial Genomics	Danish Covid-19 Genome Consortium	2021-12-06
EPI_ISL_7194872	2021-11-27	Europe	Denmark	AY.43	Department of Bacteria, Parasites and Fungi, Statens Serum Institut, Copenhagen, Denmark	Statens Serum Institut Bioinformatics and Microbial Genomics	Danish Covid-19 Genome Consortium	2021-12-06
EPI_ISL_7194873	2021-11-27	Europe	Denmark	B.1.617.2	Department of Bacteria, Parasites and Fungi, Statens Serum Institut, Copenhagen, Denmark	Statens Serum Institut Bioinformatics and Microbial Genomics	Danish Covid-19 Genome Consortium	2021-12-06
EPI_ISL_7194875	2021-11-27	Europe	Denmark	B.1.617.2	Department of Bacteria, Parasites and Fungi, Statens Serum Institut, Copenhagen, Denmark	Statens Serum Institut Bioinformatics and Microbial Genomics	Danish Covid-19 Genome Consortium	2021-12-06
EPI_ISL_7194876	2021-11-27	Europe	Denmark	AY.98.1	Department of Bacteria, Parasites and Fungi, Statens Serum Institut, Copenhagen, Denmark	Statens Serum Institut Bioinformatics and Microbial Genomics	Danish Covid-19 Genome Consortium	2021-12-06
EPI_ISL_7194877	2021-11-27	Europe	Denmark	AY.4.5	Department of Bacteria, Parasites and Fungi, Statens Serum Institut, Copenhagen, Denmark	Statens Serum Institut Bioinformatics and Microbial Genomics	Danish Covid-19 Genome Consortium	2021-12-06
EPI_ISL_7194878	2021-11-27	Europe	Denmark	AY.122	Department of Bacteria, Parasites and Fungi, Statens Serum Institut, Copenhagen, Denmark	Statens Serum Institut Bioinformatics and Microbial Genomics	Danish Covid-19 Genome Consortium	2021-12-06
EPI_ISL_7194879	2021-11-27	Europe	Denmark	AY.43	Department of Bacteria, Parasites and Fungi, Statens Serum Institut, Copenhagen, Denmark	Statens Serum Institut Bioinformatics and Microbial Genomics	Danish Covid-19 Genome Consortium	2021-12-06
EPI_ISL_7194880	2021-11-27	Europe	Denmark	AY.43	Department of Bacteria, Parasites and Fungi, Statens Serum Institut, Copenhagen, Denmark	Statens Serum Institut Bioinformatics and Microbial Genomics	Danish Covid-19 Genome Consortium	2021-12-06
EPI_ISL_7194881	2021-11-27	Europe	Denmark	B.1.617.2	Department of Bacteria, Parasites and Fungi, Statens Serum Institut, Copenhagen, Denmark	Statens Serum Institut Bioinformatics and Microbial Genomics	Danish Covid-19 Genome Consortium	2021-12-06
EPI_ISL_7194882	2021-11-27	Europe	Denmark	AY.121	Department of Bacteria, Parasites and Fungi, Statens Serum Institut, Copenhagen, Denmark	Statens Serum Institut Bioinformatics and Microbial Genomics	Danish Covid-19 Genome Consortium	2021-12-06
EPI_ISL_7194883	2021-11-27	Europe	Denmark	AY.44	Department of Bacteria, Parasites and Fungi, Statens Serum Institut, Copenhagen, Denmark	Statens Serum Institut Bioinformatics and Microbial Genomics	Danish Covid-19 Genome Consortium	2021-12-06
EPI_ISL_7194884	2021-11-27	Europe	Denmark	AY.4.5	Department of Bacteria, Parasites and Fungi, Statens Serum Institut, Copenhagen, Denmark	Statens Serum Institut Bioinformatics and Microbial Genomics	Danish Covid-19 Genome Consortium	2021-12-06
EPI_ISL_7194885	2021-11-27	Europe	Denmark	AY.4.2	Department of Bacteria, Parasites and Fungi, Statens Serum Institut, Copenhagen, Denmark	Statens Serum Institut Bioinformatics and Microbial Genomics	Danish Covid-19 Genome Consortium	2021-12-06
EPI_ISL_7194886	2021-11-27	Europe	Denmark	AY.122.1	Department of Bacteria, Parasites and Fungi, Statens Serum Institut, Copenhagen, Denmark	Statens Serum Institut Bioinformatics and Microbial Genomics	Danish Covid-19 Genome Consortium	2021-12-06
EPI_ISL_7194887	2021-11-27	Europe	Denmark	AY.122	Department of Bacteria, Parasites and Fungi, Statens Serum Institut, Copenhagen, Denmark	Statens Serum Institut Bioinformatics and Microbial Genomics	Danish Covid-19 Genome Consortium	2021-12-06
EPI_ISL_7194888	2021-11-27	Europe	Denmark	AY.43	Department of Bacteria, Parasites and Fungi, Statens Serum Institut, Copenhagen, Denmark	Statens Serum Institut Bioinformatics and Microbial Genomics	Danish Covid-19 Genome Consortium	2021-12-06
EPI_ISL_7194889	2021-11-27	Europe	Denmark	AY.4.5	Department of Bacteria, Parasites and Fungi, Statens Serum Institut, Copenhagen, Denmark	Statens Serum Institut Bioinformatics and Microbial Genomics	Danish Covid-19 Genome Consortium	2021-12-06
EPI_ISL_7194890	2021-11-27	Europe	Denmark	AY.122	Department of Bacteria, Parasites and Fungi, Statens Serum Institut, Copenhagen, Denmark	Statens Serum Institut Bioinformatics and Microbial Genomics	Danish Covid-19 Genome Consortium	2021-12-06
EPI_ISL_7194891	2021-11-27	Europe	Denmark	AY.122.1	Department of Bacteria, Parasites and Fungi, Statens Serum Institut, Copenhagen, Denmark	Statens Serum Institut Bioinformatics and Microbial Genomics	Danish Covid-19 Genome Consortium	2021-12-06
EPI_ISL_7194892	2021-11-27	Europe	Denmark	AY.42	Department of Bacteria, Parasites and Fungi, Statens Serum Institut, Copenhagen, Denmark	Statens Serum Institut Bioinformatics and Microbial Genomics	Danish Covid-19 Genome Consortium	2021-12-06
EPI_ISL_7194893	2021-11-27	Europe	Denmark	AY.5	Department of Bacteria, Parasites and Fungi, Statens Serum Institut, Copenhagen, Denmark	Statens Serum Institut Bioinformatics and Microbial Genomics	Danish Covid-19 Genome Consortium	2021-12-06
EPI_ISL_7194894	2021-11-27	Europe	Denmark	AY.4	Department of Bacteria, Parasites and Fungi, Statens Serum Institut, Copenhagen, Denmark	Statens Serum Institut Bioinformatics and Microbial Genomics	Danish Covid-19 Genome Consortium	2021-12-06
EPI_ISL_7194895	2021-11-27	Europe	Denmark	AY.4	Department of Bacteria, Parasites and Fungi, Statens Serum Institut, Copenhagen, Denmark	Statens Serum Institut Bioinformatics and Microbial Genomics	Danish Covid-19 Genome Consortium	2021-12-06
EPI_ISL_7358323	2021-11-27	Europe	Denmark	AY.4	Department of Clinical Microbiology, Odense University Hospital, Odense, Denmark	Statens Serum Institut Bioinformatics and Microbial Genomics	Danish Covid-19 Genome Consortium	2021-12-08
EPI_ISL_7359436	2021-11-27	Europe	Denmark	AY.9.1	Department of Bacteria, Parasites and Fungi, Statens Serum Institut, Copenhagen, Denmark	Statens Serum Institut Bioinformatics and Microbial Genomics	Danish Covid-19 Genome Consortium	2021-12-08
EPI_ISL_7359541	2021-11-27	Europe	Denmark	B.1.617.2	Department of Clinical Microbiology, Odense University Hospital, Odense, Denmark	Statens Serum Institut Bioinformatics and Microbial Genomics	Danish Covid-19 Genome Consortium	2021-12-08
EPI_ISL_7360337	2021-11-27	Europe	Denmark	AY.36	Department of Bacteria, Parasites and Fungi, Statens Serum Institut, Copenhagen, Denmark	Statens Serum Institut Bioinformatics and Microbial Genomics	Danish Covid-19 Genome Consortium	2021-12-08
EPI_ISL_7269546	2021-11-27	Europe	Denmark	AY.122	Department of Bacteria, Parasites and Fungi, Statens Serum Institut, Copenhagen, Denmark	Statens Serum Institut Bioinformatics and Microbial Genomics	Danish Covid-19 Genome Consortium	2021-12-07
EPI_ISL_7269547	2021-11-27	Europe	Denmark	AY.43	Department of Bacteria, Parasites and Fungi, Statens Serum Institut, Copenhagen, Denmark	Statens Serum Institut Bioinformatics and Microbial Genomics	Danish Covid-19 Genome Consortium	2021-12-07
EPI_ISL_7269585	2021-11-27	Europe	Denmark	AY.43	Department of Bacteria, Parasites and Fungi, Statens Serum Institut, Copenhagen, Denmark	Statens Serum Institut Bioinformatics and Microbial Genomics	Danish Covid-19 Genome Consortium	2021-12-07
EPI_ISL_7269590	2021-11-27	Europe	Denmark	AY.43	Department of Bacteria, Parasites and Fungi, Statens Serum Institut, Copenhagen, Denmark	Statens Serum Institut Bioinformatics and Microbial Genomics	Danish Covid-19 Genome Consortium	2021-12-07
EPI_ISL_7269614	2021-11-27	Europe	Denmark	AY.122	Department of Bacteria, Parasites and Fungi, Statens Serum Institut, Copenhagen, Denmark	Statens Serum Institut Bioinformatics and Microbial Genomics	Danish Covid-19 Genome Consortium	2021-12-07
EPI_ISL_7269628	2021-11-27	Europe	Denmark	AY.36	Department of Bacteria, Parasites and Fungi, Statens Serum Institut, Copenhagen, Denmark	Statens Serum Institut Bioinformatics and Microbial Genomics	Danish Covid-19 Genome Consortium	2021-12-07
EPI_ISL_7269647	2021-11-27	Europe	Denmark	B.1.617.2	Department of Bacteria, Parasites and Fungi, Statens Serum Institut, Copenhagen, Denmark	Statens Serum Institut Bioinformatics and Microbial Genomics	Danish Covid-19 Genome Consortium	2021-12-07
EPI_ISL_7269693	2021-11-27	Europe	Denmark	AY.122	Department of Bacteria, Parasites and Fungi, Statens Serum Institut, Copenhagen, Denmark	Statens Serum Institut Bioinformatics and Microbial Genomics	Danish Covid-19 Genome Consortium	2021-12-07
EPI_ISL_7269699	2021-11-27	Europe	Denmark	AY.4	Department of Bacteria, Parasites and Fungi, Statens Serum Institut, Copenhagen, Denmark	Statens Serum Institut Bioinformatics and Microbial Genomics	Danish Covid-19 Genome Consortium	2021-12-07
EPI_ISL_7269766	2021-11-27	Europe	Denmark	AY.46	Department of Bacteria, Parasites and Fungi, Statens Serum Institut, Copenhagen, Denmark	Statens Serum Institut Bioinformatics and Microbial Genomics	Danish Covid-19 Genome Consortium	2021-12-07
EPI_ISL_7269793	2021-11-27	Europe	Denmark	AY.4	Department of Bacteria, Parasites and Fungi, Statens Serum Institut, Copenhagen, Denmark	Statens Serum Institut Bioinformatics and Microbial Genomics	Danish Covid-19 Genome Consortium	2021-12-07
EPI_ISL_7269822	2021-11-27	Europe	Denmark	AY.36	Department of Bacteria, Parasites and Fungi, Statens Serum Institut, Copenhagen, Denmark	Statens Serum Institut Bioinformatics and Microbial Genomics	Danish Covid-19 Genome Consortium	2021-12-07
EPI_ISL_7269829	2021-11-27	Europe	Denmark	AY.36	Department of Bacteria, Parasites and Fungi, Statens Serum Institut, Copenhagen, Denmark	Statens Serum Institut Bioinformatics and Microbial Genomics	Danish Covid-19 Genome Consortium	2021-12-07
EPI_ISL_7269862	2021-11-27	Europe	Denmark	AY.43	Department of Bacteria, Parasites and Fungi, Statens Serum Institut, Copenhagen, Denmark	Statens Serum Institut Bioinformatics and Microbial Genomics	Danish Covid-19 Genome Consortium	2021-12-07
EPI_ISL_7269871	2021-11-27	Europe	Denmark	AY.46	Department of Bacteria, Parasites and Fungi, Statens Serum Institut, Copenhagen, Denmark	Statens Serum Institut Bioinformatics and Microbial Genomics	Danish Covid-19 Genome Consortium	2021-12-07
EPI_ISL_7269885	2021-11-27	Europe	Denmark	AY.4	Department of Bacteria, Parasites and Fungi, Statens Serum Institut, Copenhagen, Denmark	Statens Serum Institut Bioinformatics and Microbial Genomics	Danish Covid-19 Genome Consortium	2021-12-07
EPI_ISL_7269910	2021-11-27	Europe	Denmark	AY.46	Department of Bacteria, Parasites and Fungi, Statens Serum Institut, Copenhagen, Denmark	Statens Serum Institut Bioinformatics and Microbial Genomics	Danish Covid-19 Genome Consortium	2021-12-07
EPI_ISL_7269936	2021-11-27	Europe	Denmark	AY.43	Department of Bacteria, Parasites and Fungi, Statens Serum Institut, Copenhagen, Denmark	Statens Serum Institut Bioinformatics and Microbial Genomics	Danish Covid-19 Genome Consortium	2021-12-07
EPI_ISL_7269954	2021-11-27	Europe	Denmark	AY.43	Department of Bacteria, Parasites and Fungi, Statens Serum Institut, Copenhagen, Denmark	Statens Serum Institut Bioinformatics and Microbial Genomics	Danish Covid-19 Genome Consortium	2021-12-07
EPI_ISL_7269959	2021-11-27	Europe	Denmark	AY.4.2	Department of Bacteria, Parasites and Fungi, Statens Serum Institut, Copenhagen, Denmark	Statens Serum Institut Bioinformatics and Microbial Genomics	Danish Covid-19 Genome Consortium	2021-12-07
EPI_ISL_7281185	2021-11-27	Europe	Denmark	B.1.617.2	Department of Bacteria, Parasites and Fungi, Statens Serum Institut, Copenhagen, Denmark	Statens Serum Institut Bioinformatics and Microbial Genomics	Danish Covid-19 Genome Consortium	2021-12-07
EPI_ISL_7281187	2021-11-27	Europe	Denmark	AY.44	Department of Bacteria, Parasites and Fungi, Statens Serum Institut, Copenhagen, Denmark	Statens Serum Institut Bioinformatics and Microbial Genomics	Danish Covid-19 Genome Consortium	2021-12-07
EPI_ISL_7281188	2021-11-27	Europe	Denmark	AY.36	Department of Bacteria, Parasites and Fungi, Statens Serum Institut, Copenhagen, Denmark	Statens Serum Institut Bioinformatics and Microbial Genomics	Danish Covid-19 Genome Consortium	2021-12-07
EPI_ISL_7281192	2021-11-27	Europe	Denmark	AY.4	Department of Bacteria, Parasites and Fungi, Statens Serum Institut, Copenhagen, Denmark	Statens Serum Institut Bioinformatics and Microbial Genomics	Danish Covid-19 Genome Consortium	2021-12-07
EPI_ISL_7281195	2021-11-27	Europe	Denmark	AY.43	Department of Bacteria, Parasites and Fungi, Statens Serum Institut, Copenhagen, Denmark	Statens Serum Institut Bioinformatics and Microbial Genomics	Danish Covid-19 Genome Consortium	2021-12-07
EPI_ISL_7281197	2021-11-27	Europe	Denmark	AY.89	Department of Bacteria, Parasites and Fungi, Statens Serum Institut, Copenhagen, Denmark	Statens Serum Institut Bioinformatics and Microbial Genomics	Danish Covid-19 Genome Consortium	2021-12-07
EPI_ISL_7282992	2021-11-27	Europe	Denmark	AY.43	Department of Bacteria, Parasites and Fungi, Statens Serum Institut, Copenhagen, Denmark	Statens Serum Institut Bioinformatics and Microbial Genomics	Danish Covid-19 Genome Consortium	2021-12-07
EPI_ISL_7282993	2021-11-27	Europe	Denmark	B.1.617.2	Department of Bacteria, Parasites and Fungi, Statens Serum Institut, Copenhagen, Denmark	Statens Serum Institut Bioinformatics and Microbial Genomics	Danish Covid-19 Genome Consortium	2021-12-07
EPI_ISL_7282998	2021-11-27	Europe	Denmark	B.1.617.2	Department of Bacteria, Parasites and Fungi, Statens Serum Institut, Copenhagen, Denmark	Statens Serum Institut Bioinformatics and Microbial Genomics	Danish Covid-19 Genome Consortium	2021-12-07
EPI_ISL_7283015	2021-11-27	Europe	Denmark	AY.4	Department of Bacteria, Parasites and Fungi, Statens Serum Institut, Copenhagen, Denmark	Statens Serum Institut Bioinformatics and Microbial Genomics	Danish Covid-19 Genome Consortium	2021-12-07
EPI_ISL_7283052	2021-11-27	Europe	Denmark	AY.4.2	Department of Bacteria, Parasites and Fungi, Statens Serum Institut, Copenhagen, Denmark	Statens Serum Institut Bioinformatics and Microbial Genomics	Danish Covid-19 Genome Consortium	2021-12-07
EPI_ISL_7283131	2021-11-27	Europe	Denmark	AY.6	Department of Bacteria, Parasites and Fungi, Statens Serum Institut, Copenhagen, Denmark	Statens Serum Institut Bioinformatics and Microbial Genomics	Danish Covid-19 Genome Consortium	2021-12-07
EPI_ISL_7283167	2021-11-27	Europe	Denmark	B.1.617.2	Department of Bacteria, Parasites and Fungi, Statens Serum Institut, Copenhagen, Denmark	Statens Serum Institut Bioinformatics and Microbial Genomics	Danish Covid-19 Genome Consortium	2021-12-07
EPI_ISL_7283259	2021-11-27	Europe	Denmark	AY.43	Department of Bacteria, Parasites and Fungi, Statens Serum Institut, Copenhagen, Denmark	Statens Serum Institut Bioinformatics and Microbial Genomics	Danish Covid-19 Genome Consortium	2021-12-07
EPI_ISL_7283292	2021-11-27	Europe	Denmark	AY.46	Department of Bacteria, Parasites and Fungi, Statens Serum Institut, Copenhagen, Denmark	Statens Serum Institut Bioinformatics and Microbial Genomics	Danish Covid-19 Genome Consortium	2021-12-07
EPI_ISL_7283293	2021-11-27	Europe	Denmark	AY.122	Department of Bacteria, Parasites and Fungi, Statens Serum Institut, Copenhagen, Denmark	Statens Serum Institut Bioinformatics and Microbial Genomics	Danish Covid-19 Genome Consortium	2021-12-07
EPI_ISL_7286310	2021-11-27	Europe	Denmark	AY.43	Department of Bacteria, Parasites and Fungi, Statens Serum Institut, Copenhagen, Denmark	Statens Serum Institut Bioinformatics and Microbial Genomics	Danish Covid-19 Genome Consortium	2021-12-07
EPI_ISL_7286317	2021-11-27	Europe	Denmark	AY.4	Department of Bacteria, Parasites and Fungi, Statens Serum Institut, Copenhagen, Denmark	Statens Serum Institut Bioinformatics and Microbial Genomics	Danish Covid-19 Genome Consortium	2021-12-07
EPI_ISL_7286414	2021-11-27	Europe	Denmark	AY.4	Department of Bacteria, Parasites and Fungi, Statens Serum Institut, Copenhagen, Denmark	Statens Serum Institut Bioinformatics and Microbial Genomics	Danish Covid-19 Genome Consortium	2021-12-07
EPI_ISL_7286426	2021-11-27	Europe	Denmark	AY.4.2	Department of Bacteria, Parasites and Fungi, Statens Serum Institut, Copenhagen, Denmark	Statens Serum Institut Bioinformatics and Microbial Genomics	Danish Covid-19 Genome Consortium	2021-12-07
EPI_ISL_7286444	2021-11-27	Europe	Denmark	AY.43	Department of Bacteria, Parasites and Fungi, Statens Serum Institut, Copenhagen, Denmark	Statens Serum Institut Bioinformatics and Microbial Genomics	Danish Covid-19 Genome Consortium	2021-12-07
EPI_ISL_7286449	2021-11-27	Europe	Denmark	AY.4	Department of Bacteria, Parasites and Fungi, Statens Serum Institut, Copenhagen, Denmark	Statens Serum Institut Bioinformatics and Microbial Genomics	Danish Covid-19 Genome Consortium	2021-12-07
EPI_ISL_7286453	2021-11-27	Europe	Denmark	AY.36	Department of Bacteria, Parasites and Fungi, Statens Serum Institut, Copenhagen, Denmark	Statens Serum Institut Bioinformatics and Microbial Genomics	Danish Covid-19 Genome Consortium	2021-12-07
EPI_ISL_7286459	2021-11-27	Europe	Denmark	AY.122	Department of Bacteria, Parasites and Fungi, Statens Serum Institut, Copenhagen, Denmark	Statens Serum Institut Bioinformatics and Microbial Genomics	Danish Covid-19 Genome Consortium	2021-12-07
EPI_ISL_7286499	2021-11-27	Europe	Denmark	AY.43	Department of Bacteria, Parasites and Fungi, Statens Serum Institut, Copenhagen, Denmark	Statens Serum Institut Bioinformatics and Microbial Genomics	Danish Covid-19 Genome Consortium	2021-12-07
EPI_ISL_7286547	2021-11-27	Europe	Denmark	AY.39	Department of Bacteria, Parasites and Fungi, Statens Serum Institut, Copenhagen, Denmark	Statens Serum Institut Bioinformatics and Microbial Genomics	Danish Covid-19 Genome Consortium	2021-12-07
EPI_ISL_7286555	2021-11-27	Europe	Denmark	AY.4	Department of Bacteria, Parasites and Fungi, Statens Serum Institut, Copenhagen, Denmark	Statens Serum Institut Bioinformatics and Microbial Genomics	Danish Covid-19 Genome Consortium	2021-12-07
EPI_ISL_7286618	2021-11-27	Europe	Denmark	AY.43	Department of Bacteria, Parasites and Fungi, Statens Serum Institut, Copenhagen, Denmark	Statens Serum Institut Bioinformatics and Microbial Genomics	Danish Covid-19 Genome Consortium	2021-12-07
EPI_ISL_7286663	2021-11-27	Europe	Denmark	AY.4	Department of Bacteria, Parasites and Fungi, Statens Serum Institut, Copenhagen, Denmark	Statens Serum Institut Bioinformatics and Microbial Genomics	Danish Covid-19 Genome Consortium	2021-12-07
EPI_ISL_7286681	2021-11-27	Europe	Denmark	AY.43	Department of Clinical Microbiology and Center for Genomic Medicine, Rigshospitalet, Copenhagen, Denmark	Statens Serum Institut Bioinformatics and Microbial Genomics	Danish Covid-19 Genome Consortium	2021-12-07
EPI_ISL_7286691	2021-11-27	Europe	Denmark	AY.114	Department of Bacteria, Parasites and Fungi, Statens Serum Institut, Copenhagen, Denmark	Statens Serum Institut Bioinformatics and Microbial Genomics	Danish Covid-19 Genome Consortium	2021-12-07
EPI_ISL_7286725	2021-11-27	Europe	Denmark	AY.43	Department of Bacteria, Parasites and Fungi, Statens Serum Institut, Copenhagen, Denmark	Statens Serum Institut Bioinformatics and Microbial Genomics	Danish Covid-19 Genome Consortium	2021-12-07
EPI_ISL_7286730	2021-11-27	Europe	Denmark	AY.43	Department of Bacteria, Parasites and Fungi, Statens Serum Institut, Copenhagen, Denmark	Statens Serum Institut Bioinformatics and Microbial Genomics	Danish Covid-19 Genome Consortium	2021-12-07
EPI_ISL_7286764	2021-11-27	Europe	Denmark	AY.68	Department of Bacteria, Parasites and Fungi, Statens Serum Institut, Copenhagen, Denmark	Statens Serum Institut Bioinformatics and Microbial Genomics	Danish Covid-19 Genome Consortium	2021-12-07
EPI_ISL_7286770	2021-11-27	Europe	Denmark	AY.33	Department of Bacteria, Parasites and Fungi, Statens Serum Institut, Copenhagen, Denmark	Statens Serum Institut Bioinformatics and Microbial Genomics	Danish Covid-19 Genome Consortium	2021-12-07
EPI_ISL_7286842	2021-11-27	Europe	Denmark	AY.46	Department of Bacteria, Parasites and Fungi, Statens Serum Institut, Copenhagen, Denmark	Statens Serum Institut Bioinformatics and Microbial Genomics	Danish Covid-19 Genome Consortium	2021-12-07
EPI_ISL_7286925	2021-11-27	Europe	Denmark	AY.4	Department of Bacteria, Parasites and Fungi, Statens Serum Institut, Copenhagen, Denmark	Statens Serum Institut Bioinformatics and Microbial Genomics	Danish Covid-19 Genome Consortium	2021-12-07
EPI_ISL_7286934	2021-11-27	Europe	Denmark	AY.4.5	Department of Bacteria, Parasites and Fungi, Statens Serum Institut, Copenhagen, Denmark	Statens Serum Institut Bioinformatics and Microbial Genomics	Danish Covid-19 Genome Consortium	2021-12-07
EPI_ISL_7286998	2021-11-27	Europe	Denmark	AY.43	Department of Bacteria, Parasites and Fungi, Statens Serum Institut, Copenhagen, Denmark	Statens Serum Institut Bioinformatics and Microbial Genomics	Danish Covid-19 Genome Consortium	2021-12-07
EPI_ISL_7287005	2021-11-27	Europe	Denmark	AY.4	Department of Bacteria, Parasites and Fungi, Statens Serum Institut, Copenhagen, Denmark	Statens Serum Institut Bioinformatics and Microbial Genomics	Danish Covid-19 Genome Consortium	2021-12-07
EPI_ISL_7287012	2021-11-27	Europe	Denmark	AY.122	Department of Bacteria, Parasites and Fungi, Statens Serum Institut, Copenhagen, Denmark	Statens Serum Institut Bioinformatics and Microbial Genomics	Danish Covid-19 Genome Consortium	2021-12-07
EPI_ISL_7287014	2021-11-27	Europe	Denmark	AY.4	Department of Bacteria, Parasites and Fungi, Statens Serum Institut, Copenhagen, Denmark	Statens Serum Institut Bioinformatics and Microbial Genomics	Danish Covid-19 Genome Consortium	2021-12-07
EPI_ISL_7287075	2021-11-27	Europe	Denmark	AY.39	Department of Bacteria, Parasites and Fungi, Statens Serum Institut, Copenhagen, Denmark	Statens Serum Institut Bioinformatics and Microbial Genomics	Danish Covid-19 Genome Consortium	2021-12-07
EPI_ISL_7287096	2021-11-27	Europe	Denmark	AY.43	Department of Bacteria, Parasites and Fungi, Statens Serum Institut, Copenhagen, Denmark	Statens Serum Institut Bioinformatics and Microbial Genomics	Danish Covid-19 Genome Consortium	2021-12-07
EPI_ISL_7287098	2021-11-27	Europe	Denmark	AY.43	Department of Bacteria, Parasites and Fungi, Statens Serum Institut, Copenhagen, Denmark	Statens Serum Institut Bioinformatics and Microbial Genomics	Danish Covid-19 Genome Consortium	2021-12-07
EPI_ISL_7287111	2021-11-27	Europe	Denmark	AY.43	Department of Bacteria, Parasites and Fungi, Statens Serum Institut, Copenhagen, Denmark	Statens Serum Institut Bioinformatics and Microbial Genomics	Danish Covid-19 Genome Consortium	2021-12-07
EPI_ISL_7287120	2021-11-27	Europe	Denmark	AY.43	Department of Bacteria, Parasites and Fungi, Statens Serum Institut, Copenhagen, Denmark	Statens Serum Institut Bioinformatics and Microbial Genomics	Danish Covid-19 Genome Consortium	2021-12-07
EPI_ISL_7287145	2021-11-27	Europe	Denmark	AY.4.2	Department of Bacteria, Parasites and Fungi, Statens Serum Institut, Copenhagen, Denmark	Statens Serum Institut Bioinformatics and Microbial Genomics	Danish Covid-19 Genome Consortium	2021-12-07
EPI_ISL_7287171	2021-11-27	Europe	Denmark	AY.43	Department of Bacteria, Parasites and Fungi, Statens Serum Institut, Copenhagen, Denmark	Statens Serum Institut Bioinformatics and Microbial Genomics	Danish Covid-19 Genome Consortium	2021-12-07
EPI_ISL_7287211	2021-11-27	Europe	Denmark	AY.43	Department of Bacteria, Parasites and Fungi, Statens Serum Institut, Copenhagen, Denmark	Statens Serum Institut Bioinformatics and Microbial Genomics	Danish Covid-19 Genome Consortium	2021-12-07
EPI_ISL_7287223	2021-11-27	Europe	Denmark	AY.43	Department of Bacteria, Parasites and Fungi, Statens Serum Institut, Copenhagen, Denmark	Statens Serum Institut Bioinformatics and Microbial Genomics	Danish Covid-19 Genome Consortium	2021-12-07
EPI_ISL_7287225	2021-11-27	Europe	Denmark	AY.4	Department of Bacteria, Parasites and Fungi, Statens Serum Institut, Copenhagen, Denmark	Statens Serum Institut Bioinformatics and Microbial Genomics	Danish Covid-19 Genome Consortium	2021-12-07
EPI_ISL_7287231	2021-11-27	Europe	Denmark	AY.111	Department of Bacteria, Parasites and Fungi, Statens Serum Institut, Copenhagen, Denmark	Statens Serum Institut Bioinformatics and Microbial Genomics	Danish Covid-19 Genome Consortium	2021-12-07
EPI_ISL_7287241	2021-11-27	Europe	Denmark	AY.4	Department of Bacteria, Parasites and Fungi, Statens Serum Institut, Copenhagen, Denmark	Statens Serum Institut Bioinformatics and Microbial Genomics	Danish Covid-19 Genome Consortium	2021-12-07
EPI_ISL_7287289	2021-11-27	Europe	Denmark	AY.43	Department of Bacteria, Parasites and Fungi, Statens Serum Institut, Copenhagen, Denmark	Statens Serum Institut Bioinformatics and Microbial Genomics	Danish Covid-19 Genome Consortium	2021-12-07
EPI_ISL_7287300	2021-11-27	Europe	Denmark	AY.125	Department of Bacteria, Parasites and Fungi, Statens Serum Institut, Copenhagen, Denmark	Statens Serum Institut Bioinformatics and Microbial Genomics	Danish Covid-19 Genome Consortium	2021-12-07
EPI_ISL_7287301	2021-11-27	Europe	Denmark	AY.4	Department of Bacteria, Parasites and Fungi, Statens Serum Institut, Copenhagen, Denmark	Statens Serum Institut Bioinformatics and Microbial Genomics	Danish Covid-19 Genome Consortium	2021-12-07
EPI_ISL_7287316	2021-11-27	Europe	Denmark	AY.117	Department of Bacteria, Parasites and Fungi, Statens Serum Institut, Copenhagen, Denmark	Statens Serum Institut Bioinformatics and Microbial Genomics	Danish Covid-19 Genome Consortium	2021-12-07
EPI_ISL_7287351	2021-11-27	Europe	Denmark	AY.43	Department of Bacteria, Parasites and Fungi, Statens Serum Institut, Copenhagen, Denmark	Statens Serum Institut Bioinformatics and Microbial Genomics	Danish Covid-19 Genome Consortium	2021-12-07
EPI_ISL_7287410	2021-11-27	Europe	Denmark	AY.39	Department of Bacteria, Parasites and Fungi, Statens Serum Institut, Copenhagen, Denmark	Statens Serum Institut Bioinformatics and Microbial Genomics	Danish Covid-19 Genome Consortium	2021-12-07
EPI_ISL_7287427	2021-11-27	Europe	Denmark	AY.33	Department of Bacteria, Parasites and Fungi, Statens Serum Institut, Copenhagen, Denmark	Statens Serum Institut Bioinformatics and Microbial Genomics	Danish Covid-19 Genome Consortium	2021-12-07
EPI_ISL_7287434	2021-11-27	Europe	Denmark	AY.43	Department of Bacteria, Parasites and Fungi, Statens Serum Institut, Copenhagen, Denmark	Statens Serum Institut Bioinformatics and Microbial Genomics	Danish Covid-19 Genome Consortium	2021-12-07
EPI_ISL_7287435	2021-11-27	Europe	Denmark	AY.88	Department of Bacteria, Parasites and Fungi, Statens Serum Institut, Copenhagen, Denmark	Statens Serum Institut Bioinformatics and Microbial Genomics	Danish Covid-19 Genome Consortium	2021-12-07
EPI_ISL_7287436	2021-11-27	Europe	Denmark	AY.46	Department of Bacteria, Parasites and Fungi, Statens Serum Institut, Copenhagen, Denmark	Statens Serum Institut Bioinformatics and Microbial Genomics	Danish Covid-19 Genome Consortium	2021-12-07
EPI_ISL_7287468	2021-11-27	Europe	Denmark	AY.4	Department of Bacteria, Parasites and Fungi, Statens Serum Institut, Copenhagen, Denmark	Statens Serum Institut Bioinformatics and Microbial Genomics	Danish Covid-19 Genome Consortium	2021-12-07
EPI_ISL_7287474	2021-11-27	Europe	Denmark	AY.33	Department of Bacteria, Parasites and Fungi, Statens Serum Institut, Copenhagen, Denmark	Statens Serum Institut Bioinformatics and Microbial Genomics	Danish Covid-19 Genome Consortium	2021-12-07
EPI_ISL_7287543	2021-11-27	Europe	Denmark	AY.43	Department of Bacteria, Parasites and Fungi, Statens Serum Institut, Copenhagen, Denmark	Statens Serum Institut Bioinformatics and Microbial Genomics	Danish Covid-19 Genome Consortium	2021-12-07
EPI_ISL_7287552	2021-11-27	Europe	Denmark	AY.122	Department of Bacteria, Parasites and Fungi, Statens Serum Institut, Copenhagen, Denmark	Statens Serum Institut Bioinformatics and Microbial Genomics	Danish Covid-19 Genome Consortium	2021-12-07
EPI_ISL_7287561	2021-11-27	Europe	Denmark	AY.122	Department of Bacteria, Parasites and Fungi, Statens Serum Institut, Copenhagen, Denmark	Statens Serum Institut Bioinformatics and Microbial Genomics	Danish Covid-19 Genome Consortium	2021-12-07
EPI_ISL_7287593	2021-11-27	Europe	Denmark	AY.43	Department of Bacteria, Parasites and Fungi, Statens Serum Institut, Copenhagen, Denmark	Statens Serum Institut Bioinformatics and Microbial Genomics	Danish Covid-19 Genome Consortium	2021-12-07
EPI_ISL_7287619	2021-11-27	Europe	Denmark	AY.43	Department of Bacteria, Parasites and Fungi, Statens Serum Institut, Copenhagen, Denmark	Statens Serum Institut Bioinformatics and Microbial Genomics	Danish Covid-19 Genome Consortium	2021-12-07
EPI_ISL_7287624	2021-11-27	Europe	Denmark	AY.43	Department of Bacteria, Parasites and Fungi, Statens Serum Institut, Copenhagen, Denmark	Statens Serum Institut Bioinformatics and Microbial Genomics	Danish Covid-19 Genome Consortium	2021-12-07
EPI_ISL_7287712	2021-11-27	Europe	Denmark	AY.122	Department of Bacteria, Parasites and Fungi, Statens Serum Institut, Copenhagen, Denmark	Statens Serum Institut Bioinformatics and Microbial Genomics	Danish Covid-19 Genome Consortium	2021-12-07
EPI_ISL_7287728	2021-11-27	Europe	Denmark	AY.33	Department of Bacteria, Parasites and Fungi, Statens Serum Institut, Copenhagen, Denmark	Statens Serum Institut Bioinformatics and Microbial Genomics	Danish Covid-19 Genome Consortium	2021-12-07
EPI_ISL_7287787	2021-11-27	Europe	Denmark	AY.43	Department of Bacteria, Parasites and Fungi, Statens Serum Institut, Copenhagen, Denmark	Statens Serum Institut Bioinformatics and Microbial Genomics	Danish Covid-19 Genome Consortium	2021-12-07
EPI_ISL_7287801	2021-11-27	Europe	Denmark	AY.43	Department of Clinical Microbiology and Center for Genomic Medicine, Rigshospitalet, Copenhagen, Denmark	Statens Serum Institut Bioinformatics and Microbial Genomics	Danish Covid-19 Genome Consortium	2021-12-07
EPI_ISL_7287814	2021-11-27	Europe	Denmark	AY.46	Department of Bacteria, Parasites and Fungi, Statens Serum Institut, Copenhagen, Denmark	Statens Serum Institut Bioinformatics and Microbial Genomics	Danish Covid-19 Genome Consortium	2021-12-07
EPI_ISL_7287815	2021-11-27	Europe	Denmark	AY.4	Department of Bacteria, Parasites and Fungi, Statens Serum Institut, Copenhagen, Denmark	Statens Serum Institut Bioinformatics and Microbial Genomics	Danish Covid-19 Genome Consortium	2021-12-07
EPI_ISL_7287828	2021-11-27	Europe	Denmark	AY.122	Department of Bacteria, Parasites and Fungi, Statens Serum Institut, Copenhagen, Denmark	Statens Serum Institut Bioinformatics and Microbial Genomics	Danish Covid-19 Genome Consortium	2021-12-07
EPI_ISL_7287849	2021-11-27	Europe	Denmark	AY.33	Department of Bacteria, Parasites and Fungi, Statens Serum Institut, Copenhagen, Denmark	Statens Serum Institut Bioinformatics and Microbial Genomics	Danish Covid-19 Genome Consortium	2021-12-07
EPI_ISL_7287885	2021-11-27	Europe	Denmark	B.1.617.2	Department of Bacteria, Parasites and Fungi, Statens Serum Institut, Copenhagen, Denmark	Statens Serum Institut Bioinformatics and Microbial Genomics	Danish Covid-19 Genome Consortium	2021-12-07
EPI_ISL_7287889	2021-11-27	Europe	Denmark	AY.4	Department of Bacteria, Parasites and Fungi, Statens Serum Institut, Copenhagen, Denmark	Statens Serum Institut Bioinformatics and Microbial Genomics	Danish Covid-19 Genome Consortium	2021-12-07
EPI_ISL_7287894	2021-11-27	Europe	Denmark	AY.4	Department of Bacteria, Parasites and Fungi, Statens Serum Institut, Copenhagen, Denmark	Statens Serum Institut Bioinformatics and Microbial Genomics	Danish Covid-19 Genome Consortium	2021-12-07
EPI_ISL_7287901	2021-11-27	Europe	Denmark	AY.42	Department of Bacteria, Parasites and Fungi, Statens Serum Institut, Copenhagen, Denmark	Statens Serum Institut Bioinformatics and Microbial Genomics	Danish Covid-19 Genome Consortium	2021-12-07
EPI_ISL_7287943	2021-11-27	Europe	Denmark	AY.122	Department of Bacteria, Parasites and Fungi, Statens Serum Institut, Copenhagen, Denmark	Statens Serum Institut Bioinformatics and Microbial Genomics	Danish Covid-19 Genome Consortium	2021-12-07
EPI_ISL_7287984	2021-11-27	Europe	Denmark	AY.4	Department of Bacteria, Parasites and Fungi, Statens Serum Institut, Copenhagen, Denmark	Statens Serum Institut Bioinformatics and Microbial Genomics	Danish Covid-19 Genome Consortium	2021-12-07
EPI_ISL_7287992	2021-11-27	Europe	Denmark	B.1.617.2	Department of Bacteria, Parasites and Fungi, Statens Serum Institut, Copenhagen, Denmark	Statens Serum Institut Bioinformatics and Microbial Genomics	Danish Covid-19 Genome Consortium	2021-12-07
EPI_ISL_7288015	2021-11-27	Europe	Denmark	AY.4	Department of Bacteria, Parasites and Fungi, Statens Serum Institut, Copenhagen, Denmark	Statens Serum Institut Bioinformatics and Microbial Genomics	Danish Covid-19 Genome Consortium	2021-12-07
EPI_ISL_7288119	2021-11-27	Europe	Denmark	AY.39	Department of Bacteria, Parasites and Fungi, Statens Serum Institut, Copenhagen, Denmark	Statens Serum Institut Bioinformatics and Microbial Genomics	Danish Covid-19 Genome Consortium	2021-12-07
EPI_ISL_7288125	2021-11-27	Europe	Denmark	AY.4	Department of Bacteria, Parasites and Fungi, Statens Serum Institut, Copenhagen, Denmark	Statens Serum Institut Bioinformatics and Microbial Genomics	Danish Covid-19 Genome Consortium	2021-12-07
EPI_ISL_7288136	2021-11-27	Europe	Denmark	AY.39	Department of Bacteria, Parasites and Fungi, Statens Serum Institut, Copenhagen, Denmark	Statens Serum Institut Bioinformatics and Microbial Genomics	Danish Covid-19 Genome Consortium	2021-12-07
EPI_ISL_7288165	2021-11-27	Europe	Denmark	AY.125	Department of Bacteria, Parasites and Fungi, Statens Serum Institut, Copenhagen, Denmark	Statens Serum Institut Bioinformatics and Microbial Genomics	Danish Covid-19 Genome Consortium	2021-12-07
EPI_ISL_7288173	2021-11-27	Europe	Denmark	AY.4	Department of Bacteria, Parasites and Fungi, Statens Serum Institut, Copenhagen, Denmark	Statens Serum Institut Bioinformatics and Microbial Genomics	Danish Covid-19 Genome Consortium	2021-12-07
EPI_ISL_7288198	2021-11-27	Europe	Denmark	AY.4	Department of Bacteria, Parasites and Fungi, Statens Serum Institut, Copenhagen, Denmark	Statens Serum Institut Bioinformatics and Microbial Genomics	Danish Covid-19 Genome Consortium	2021-12-07
EPI_ISL_7288199	2021-11-27	Europe	Denmark	AY.4	Department of Bacteria, Parasites and Fungi, Statens Serum Institut, Copenhagen, Denmark	Statens Serum Institut Bioinformatics and Microbial Genomics	Danish Covid-19 Genome Consortium	2021-12-07
EPI_ISL_7288209	2021-11-27	Europe	Denmark	AY.43	Department of Bacteria, Parasites and Fungi, Statens Serum Institut, Copenhagen, Denmark	Statens Serum Institut Bioinformatics and Microbial Genomics	Danish Covid-19 Genome Consortium	2021-12-07
EPI_ISL_7288224	2021-11-27	Europe	Denmark	AY.43	Department of Bacteria, Parasites and Fungi, Statens Serum Institut, Copenhagen, Denmark	Statens Serum Institut Bioinformatics and Microbial Genomics	Danish Covid-19 Genome Consortium	2021-12-07
EPI_ISL_7288236	2021-11-27	Europe	Denmark	AY.4	Department of Bacteria, Parasites and Fungi, Statens Serum Institut, Copenhagen, Denmark	Statens Serum Institut Bioinformatics and Microbial Genomics	Danish Covid-19 Genome Consortium	2021-12-07
EPI_ISL_7288237	2021-11-27	Europe	Denmark	AY.4.2	Department of Bacteria, Parasites and Fungi, Statens Serum Institut, Copenhagen, Denmark	Statens Serum Institut Bioinformatics and Microbial Genomics	Danish Covid-19 Genome Consortium	2021-12-07
EPI_ISL_7288248	2021-11-27	Europe	Denmark	AY.4	Department of Bacteria, Parasites and Fungi, Statens Serum Institut, Copenhagen, Denmark	Statens Serum Institut Bioinformatics and Microbial Genomics	Danish Covid-19 Genome Consortium	2021-12-07
EPI_ISL_7288283	2021-11-27	Europe	Denmark	AY.43	Department of Bacteria, Parasites and Fungi, Statens Serum Institut, Copenhagen, Denmark	Statens Serum Institut Bioinformatics and Microbial Genomics	Danish Covid-19 Genome Consortium	2021-12-07
EPI_ISL_7288285	2021-11-27	Europe	Denmark	AY.39	Department of Bacteria, Parasites and Fungi, Statens Serum Institut, Copenhagen, Denmark	Statens Serum Institut Bioinformatics and Microbial Genomics	Danish Covid-19 Genome Consortium	2021-12-07
EPI_ISL_7288299	2021-11-27	Europe	Denmark	AY.39	Department of Bacteria, Parasites and Fungi, Statens Serum Institut, Copenhagen, Denmark	Statens Serum Institut Bioinformatics and Microbial Genomics	Danish Covid-19 Genome Consortium	2021-12-07
EPI_ISL_7288300	2021-11-27	Europe	Denmark	AY.122	Department of Bacteria, Parasites and Fungi, Statens Serum Institut, Copenhagen, Denmark	Statens Serum Institut Bioinformatics and Microbial Genomics	Danish Covid-19 Genome Consortium	2021-12-07
EPI_ISL_7288398	2021-11-27	Europe	Denmark	AY.122	Department of Bacteria, Parasites and Fungi, Statens Serum Institut, Copenhagen, Denmark	Statens Serum Institut Bioinformatics and Microbial Genomics	Danish Covid-19 Genome Consortium	2021-12-07
EPI_ISL_7288434	2021-11-27	Europe	Denmark	AY.43	Department of Bacteria, Parasites and Fungi, Statens Serum Institut, Copenhagen, Denmark	Statens Serum Institut Bioinformatics and Microbial Genomics	Danish Covid-19 Genome Consortium	2021-12-07
EPI_ISL_7288458	2021-11-27	Europe	Denmark	AY.4	Department of Bacteria, Parasites and Fungi, Statens Serum Institut, Copenhagen, Denmark	Statens Serum Institut Bioinformatics and Microbial Genomics	Danish Covid-19 Genome Consortium	2021-12-07
EPI_ISL_7288464	2021-11-27	Europe	Denmark	AY.4	Department of Bacteria, Parasites and Fungi, Statens Serum Institut, Copenhagen, Denmark	Statens Serum Institut Bioinformatics and Microbial Genomics	Danish Covid-19 Genome Consortium	2021-12-07
EPI_ISL_7288465	2021-11-27	Europe	Denmark	AY.36	Department of Bacteria, Parasites and Fungi, Statens Serum Institut, Copenhagen, Denmark	Statens Serum Institut Bioinformatics and Microbial Genomics	Danish Covid-19 Genome Consortium	2021-12-07
EPI_ISL_7288466	2021-11-27	Europe	Denmark	AY.4	Department of Bacteria, Parasites and Fungi, Statens Serum Institut, Copenhagen, Denmark	Statens Serum Institut Bioinformatics and Microbial Genomics	Danish Covid-19 Genome Consortium	2021-12-07
EPI_ISL_7288478	2021-11-27	Europe	Denmark	AY.122	Department of Bacteria, Parasites and Fungi, Statens Serum Institut, Copenhagen, Denmark	Statens Serum Institut Bioinformatics and Microbial Genomics	Danish Covid-19 Genome Consortium	2021-12-07
EPI_ISL_7288479	2021-11-27	Europe	Denmark	AY.43	Department of Bacteria, Parasites and Fungi, Statens Serum Institut, Copenhagen, Denmark	Statens Serum Institut Bioinformatics and Microbial Genomics	Danish Covid-19 Genome Consortium	2021-12-07
EPI_ISL_7288483	2021-11-27	Europe	Denmark	AY.4	Department of Bacteria, Parasites and Fungi, Statens Serum Institut, Copenhagen, Denmark	Statens Serum Institut Bioinformatics and Microbial Genomics	Danish Covid-19 Genome Consortium	2021-12-07
EPI_ISL_7288508	2021-11-27	Europe	Denmark	AY.4	Department of Bacteria, Parasites and Fungi, Statens Serum Institut, Copenhagen, Denmark	Statens Serum Institut Bioinformatics and Microbial Genomics	Danish Covid-19 Genome Consortium	2021-12-07
EPI_ISL_7288533	2021-11-27	Europe	Denmark	AY.122.1	Department of Bacteria, Parasites and Fungi, Statens Serum Institut, Copenhagen, Denmark	Statens Serum Institut Bioinformatics and Microbial Genomics	Danish Covid-19 Genome Consortium	2021-12-07
EPI_ISL_7288557	2021-11-27	Europe	Denmark	AY.4	Department of Bacteria, Parasites and Fungi, Statens Serum Institut, Copenhagen, Denmark	Statens Serum Institut Bioinformatics and Microbial Genomics	Danish Covid-19 Genome Consortium	2021-12-07
EPI_ISL_7288569	2021-11-27	Europe	Denmark	AY.39	Department of Bacteria, Parasites and Fungi, Statens Serum Institut, Copenhagen, Denmark	Statens Serum Institut Bioinformatics and Microbial Genomics	Danish Covid-19 Genome Consortium	2021-12-07
EPI_ISL_7288575	2021-11-27	Europe	Denmark	AY.4	Department of Bacteria, Parasites and Fungi, Statens Serum Institut, Copenhagen, Denmark	Statens Serum Institut Bioinformatics and Microbial Genomics	Danish Covid-19 Genome Consortium	2021-12-07
EPI_ISL_7288594	2021-11-27	Europe	Denmark	AY.4	Department of Bacteria, Parasites and Fungi, Statens Serum Institut, Copenhagen, Denmark	Statens Serum Institut Bioinformatics and Microbial Genomics	Danish Covid-19 Genome Consortium	2021-12-07
EPI_ISL_7288644	2021-11-27	Europe	Denmark	AY.122	Department of Bacteria, Parasites and Fungi, Statens Serum Institut, Copenhagen, Denmark	Statens Serum Institut Bioinformatics and Microbial Genomics	Danish Covid-19 Genome Consortium	2021-12-07
EPI_ISL_7288652	2021-11-27	Europe	Denmark	AY.4	Department of Bacteria, Parasites and Fungi, Statens Serum Institut, Copenhagen, Denmark	Statens Serum Institut Bioinformatics and Microbial Genomics	Danish Covid-19 Genome Consortium	2021-12-07
EPI_ISL_7288667	2021-11-27	Europe	Denmark	AY.43	Department of Bacteria, Parasites and Fungi, Statens Serum Institut, Copenhagen, Denmark	Statens Serum Institut Bioinformatics and Microbial Genomics	Danish Covid-19 Genome Consortium	2021-12-07
EPI_ISL_7288681	2021-11-27	Europe	Denmark	AY.4	Department of Bacteria, Parasites and Fungi, Statens Serum Institut, Copenhagen, Denmark	Statens Serum Institut Bioinformatics and Microbial Genomics	Danish Covid-19 Genome Consortium	2021-12-07
EPI_ISL_7288683	2021-11-27	Europe	Denmark	AY.43	Department of Bacteria, Parasites and Fungi, Statens Serum Institut, Copenhagen, Denmark	Statens Serum Institut Bioinformatics and Microbial Genomics	Danish Covid-19 Genome Consortium	2021-12-07
EPI_ISL_7288692	2021-11-27	Europe	Denmark	AY.4	Department of Bacteria, Parasites and Fungi, Statens Serum Institut, Copenhagen, Denmark	Statens Serum Institut Bioinformatics and Microbial Genomics	Danish Covid-19 Genome Consortium	2021-12-07
EPI_ISL_7288693	2021-11-27	Europe	Denmark	AY.46	Department of Bacteria, Parasites and Fungi, Statens Serum Institut, Copenhagen, Denmark	Statens Serum Institut Bioinformatics and Microbial Genomics	Danish Covid-19 Genome Consortium	2021-12-07
EPI_ISL_7288696	2021-11-27	Europe	Denmark	AY.4	Department of Clinical Microbiology and Center for Genomic Medicine, Rigshospitalet, Copenhagen, Denmark	Statens Serum Institut Bioinformatics and Microbial Genomics	Danish Covid-19 Genome Consortium	2021-12-07
EPI_ISL_7288707	2021-11-27	Europe	Denmark	AY.4	Department of Bacteria, Parasites and Fungi, Statens Serum Institut, Copenhagen, Denmark	Statens Serum Institut Bioinformatics and Microbial Genomics	Danish Covid-19 Genome Consortium	2021-12-07
EPI_ISL_7288708	2021-11-27	Europe	Denmark	AY.4.2	Department of Bacteria, Parasites and Fungi, Statens Serum Institut, Copenhagen, Denmark	Statens Serum Institut Bioinformatics and Microbial Genomics	Danish Covid-19 Genome Consortium	2021-12-07
EPI_ISL_7288737	2021-11-27	Europe	Denmark	AY.122	Department of Bacteria, Parasites and Fungi, Statens Serum Institut, Copenhagen, Denmark	Statens Serum Institut Bioinformatics and Microbial Genomics	Danish Covid-19 Genome Consortium	2021-12-07
EPI_ISL_7288742	2021-11-27	Europe	Denmark	AY.4	Department of Bacteria, Parasites and Fungi, Statens Serum Institut, Copenhagen, Denmark	Statens Serum Institut Bioinformatics and Microbial Genomics	Danish Covid-19 Genome Consortium	2021-12-07
EPI_ISL_7288756	2021-11-27	Europe	Denmark	B.1.617.2	Department of Bacteria, Parasites and Fungi, Statens Serum Institut, Copenhagen, Denmark	Statens Serum Institut Bioinformatics and Microbial Genomics	Danish Covid-19 Genome Consortium	2021-12-07
EPI_ISL_7288766	2021-11-27	Europe	Denmark	AY.122	Department of Bacteria, Parasites and Fungi, Statens Serum Institut, Copenhagen, Denmark	Statens Serum Institut Bioinformatics and Microbial Genomics	Danish Covid-19 Genome Consortium	2021-12-07
EPI_ISL_7288767	2021-11-27	Europe	Denmark	AY.46	Department of Bacteria, Parasites and Fungi, Statens Serum Institut, Copenhagen, Denmark	Statens Serum Institut Bioinformatics and Microbial Genomics	Danish Covid-19 Genome Consortium	2021-12-07
EPI_ISL_7288774	2021-11-27	Europe	Denmark	AY.4	Department of Bacteria, Parasites and Fungi, Statens Serum Institut, Copenhagen, Denmark	Statens Serum Institut Bioinformatics and Microbial Genomics	Danish Covid-19 Genome Consortium	2021-12-07
EPI_ISL_7288780	2021-11-27	Europe	Denmark	AY.4	Department of Bacteria, Parasites and Fungi, Statens Serum Institut, Copenhagen, Denmark	Statens Serum Institut Bioinformatics and Microbial Genomics	Danish Covid-19 Genome Consortium	2021-12-07
EPI_ISL_7288800	2021-11-27	Europe	Denmark	AY.46	Department of Bacteria, Parasites and Fungi, Statens Serum Institut, Copenhagen, Denmark	Statens Serum Institut Bioinformatics and Microbial Genomics	Danish Covid-19 Genome Consortium	2021-12-07
EPI_ISL_7288810	2021-11-27	Europe	Denmark	AY.43	Department of Bacteria, Parasites and Fungi, Statens Serum Institut, Copenhagen, Denmark	Statens Serum Institut Bioinformatics and Microbial Genomics	Danish Covid-19 Genome Consortium	2021-12-07
EPI_ISL_7288811	2021-11-27	Europe	Denmark	AY.125	Department of Bacteria, Parasites and Fungi, Statens Serum Institut, Copenhagen, Denmark	Statens Serum Institut Bioinformatics and Microbial Genomics	Danish Covid-19 Genome Consortium	2021-12-07
EPI_ISL_7288820	2021-11-27	Europe	Denmark	AY.46	Department of Bacteria, Parasites and Fungi, Statens Serum Institut, Copenhagen, Denmark	Statens Serum Institut Bioinformatics and Microbial Genomics	Danish Covid-19 Genome Consortium	2021-12-07
EPI_ISL_7288835	2021-11-27	Europe	Denmark	AY.122	Department of Bacteria, Parasites and Fungi, Statens Serum Institut, Copenhagen, Denmark	Statens Serum Institut Bioinformatics and Microbial Genomics	Danish Covid-19 Genome Consortium	2021-12-07
EPI_ISL_7288855	2021-11-27	Europe	Denmark	AY.4	Department of Bacteria, Parasites and Fungi, Statens Serum Institut, Copenhagen, Denmark	Statens Serum Institut Bioinformatics and Microbial Genomics	Danish Covid-19 Genome Consortium	2021-12-07
EPI_ISL_7288862	2021-11-27	Europe	Denmark	AY.33	Department of Bacteria, Parasites and Fungi, Statens Serum Institut, Copenhagen, Denmark	Statens Serum Institut Bioinformatics and Microbial Genomics	Danish Covid-19 Genome Consortium	2021-12-07
EPI_ISL_7288864	2021-11-27	Europe	Denmark	AY.4.2	Department of Bacteria, Parasites and Fungi, Statens Serum Institut, Copenhagen, Denmark	Statens Serum Institut Bioinformatics and Microbial Genomics	Danish Covid-19 Genome Consortium	2021-12-07
EPI_ISL_7288871	2021-11-27	Europe	Denmark	AY.33	Department of Bacteria, Parasites and Fungi, Statens Serum Institut, Copenhagen, Denmark	Statens Serum Institut Bioinformatics and Microbial Genomics	Danish Covid-19 Genome Consortium	2021-12-07
EPI_ISL_7288875	2021-11-27	Europe	Denmark	AY.122	Department of Bacteria, Parasites and Fungi, Statens Serum Institut, Copenhagen, Denmark	Statens Serum Institut Bioinformatics and Microbial Genomics	Danish Covid-19 Genome Consortium	2021-12-07
EPI_ISL_7288893	2021-11-27	Europe	Denmark	B.1.617.2	Department of Bacteria, Parasites and Fungi, Statens Serum Institut, Copenhagen, Denmark	Statens Serum Institut Bioinformatics and Microbial Genomics	Danish Covid-19 Genome Consortium	2021-12-07
EPI_ISL_7288913	2021-11-27	Europe	Denmark	AY.43	Department of Bacteria, Parasites and Fungi, Statens Serum Institut, Copenhagen, Denmark	Statens Serum Institut Bioinformatics and Microbial Genomics	Danish Covid-19 Genome Consortium	2021-12-07
EPI_ISL_7288916	2021-11-27	Europe	Denmark	AY.33	Department of Bacteria, Parasites and Fungi, Statens Serum Institut, Copenhagen, Denmark	Statens Serum Institut Bioinformatics and Microbial Genomics	Danish Covid-19 Genome Consortium	2021-12-07
EPI_ISL_7288917	2021-11-27	Europe	Denmark	AY.4	Department of Bacteria, Parasites and Fungi, Statens Serum Institut, Copenhagen, Denmark	Statens Serum Institut Bioinformatics and Microbial Genomics	Danish Covid-19 Genome Consortium	2021-12-07
EPI_ISL_7288920	2021-11-27	Europe	Denmark	AY.4	Department of Bacteria, Parasites and Fungi, Statens Serum Institut, Copenhagen, Denmark	Statens Serum Institut Bioinformatics and Microbial Genomics	Danish Covid-19 Genome Consortium	2021-12-07
EPI_ISL_7288922	2021-11-27	Europe	Denmark	AY.122	Department of Bacteria, Parasites and Fungi, Statens Serum Institut, Copenhagen, Denmark	Statens Serum Institut Bioinformatics and Microbial Genomics	Danish Covid-19 Genome Consortium	2021-12-07
EPI_ISL_7288934	2021-11-27	Europe	Denmark	AY.43	Department of Bacteria, Parasites and Fungi, Statens Serum Institut, Copenhagen, Denmark	Statens Serum Institut Bioinformatics and Microbial Genomics	Danish Covid-19 Genome Consortium	2021-12-07
EPI_ISL_7288935	2021-11-27	Europe	Denmark	AY.43	Department of Bacteria, Parasites and Fungi, Statens Serum Institut, Copenhagen, Denmark	Statens Serum Institut Bioinformatics and Microbial Genomics	Danish Covid-19 Genome Consortium	2021-12-07
EPI_ISL_7288936	2021-11-27	Europe	Denmark	AY.4	Department of Bacteria, Parasites and Fungi, Statens Serum Institut, Copenhagen, Denmark	Statens Serum Institut Bioinformatics and Microbial Genomics	Danish Covid-19 Genome Consortium	2021-12-07
EPI_ISL_7288953	2021-11-27	Europe	Denmark	AY.43	Department of Bacteria, Parasites and Fungi, Statens Serum Institut, Copenhagen, Denmark	Statens Serum Institut Bioinformatics and Microbial Genomics	Danish Covid-19 Genome Consortium	2021-12-07
EPI_ISL_7288961	2021-11-27	Europe	Denmark	AY.4	Department of Bacteria, Parasites and Fungi, Statens Serum Institut, Copenhagen, Denmark	Statens Serum Institut Bioinformatics and Microbial Genomics	Danish Covid-19 Genome Consortium	2021-12-07
EPI_ISL_7288962	2021-11-27	Europe	Denmark	AY.122	Department of Bacteria, Parasites and Fungi, Statens Serum Institut, Copenhagen, Denmark	Statens Serum Institut Bioinformatics and Microbial Genomics	Danish Covid-19 Genome Consortium	2021-12-07
EPI_ISL_7288969	2021-11-27	Europe	Denmark	AY.36	Department of Bacteria, Parasites and Fungi, Statens Serum Institut, Copenhagen, Denmark	Statens Serum Institut Bioinformatics and Microbial Genomics	Danish Covid-19 Genome Consortium	2021-12-07
EPI_ISL_7288978	2021-11-27	Europe	Denmark	AY.122	Department of Bacteria, Parasites and Fungi, Statens Serum Institut, Copenhagen, Denmark	Statens Serum Institut Bioinformatics and Microbial Genomics	Danish Covid-19 Genome Consortium	2021-12-07
EPI_ISL_7288979	2021-11-27	Europe	Denmark	AY.4	Department of Bacteria, Parasites and Fungi, Statens Serum Institut, Copenhagen, Denmark	Statens Serum Institut Bioinformatics and Microbial Genomics	Danish Covid-19 Genome Consortium	2021-12-07
EPI_ISL_7288998	2021-11-27	Europe	Denmark	AY.4	Department of Bacteria, Parasites and Fungi, Statens Serum Institut, Copenhagen, Denmark	Statens Serum Institut Bioinformatics and Microbial Genomics	Danish Covid-19 Genome Consortium	2021-12-07
EPI_ISL_7289001	2021-11-27	Europe	Denmark	B.1.617.2	Department of Bacteria, Parasites and Fungi, Statens Serum Institut, Copenhagen, Denmark	Statens Serum Institut Bioinformatics and Microbial Genomics	Danish Covid-19 Genome Consortium	2021-12-07
EPI_ISL_7289029	2021-11-27	Europe	Denmark	AY.43	Department of Bacteria, Parasites and Fungi, Statens Serum Institut, Copenhagen, Denmark	Statens Serum Institut Bioinformatics and Microbial Genomics	Danish Covid-19 Genome Consortium	2021-12-07
EPI_ISL_7289047	2021-11-27	Europe	Denmark	AY.125	Department of Bacteria, Parasites and Fungi, Statens Serum Institut, Copenhagen, Denmark	Statens Serum Institut Bioinformatics and Microbial Genomics	Danish Covid-19 Genome Consortium	2021-12-07
EPI_ISL_7289048	2021-11-27	Europe	Denmark	AY.4	Department of Bacteria, Parasites and Fungi, Statens Serum Institut, Copenhagen, Denmark	Statens Serum Institut Bioinformatics and Microbial Genomics	Danish Covid-19 Genome Consortium	2021-12-07
EPI_ISL_7289059	2021-11-27	Europe	Denmark	AY.43	Department of Bacteria, Parasites and Fungi, Statens Serum Institut, Copenhagen, Denmark	Statens Serum Institut Bioinformatics and Microbial Genomics	Danish Covid-19 Genome Consortium	2021-12-07
EPI_ISL_7289064	2021-11-27	Europe	Denmark	AY.43	Department of Bacteria, Parasites and Fungi, Statens Serum Institut, Copenhagen, Denmark	Statens Serum Institut Bioinformatics and Microbial Genomics	Danish Covid-19 Genome Consortium	2021-12-07
EPI_ISL_7289065	2021-11-27	Europe	Denmark	AY.43	Department of Bacteria, Parasites and Fungi, Statens Serum Institut, Copenhagen, Denmark	Statens Serum Institut Bioinformatics and Microbial Genomics	Danish Covid-19 Genome Consortium	2021-12-07
EPI_ISL_7289068	2021-11-27	Europe	Denmark	AY.122	Department of Bacteria, Parasites and Fungi, Statens Serum Institut, Copenhagen, Denmark	Statens Serum Institut Bioinformatics and Microbial Genomics	Danish Covid-19 Genome Consortium	2021-12-07
EPI_ISL_7289077	2021-11-27	Europe	Denmark	AY.4.2	Department of Bacteria, Parasites and Fungi, Statens Serum Institut, Copenhagen, Denmark	Statens Serum Institut Bioinformatics and Microbial Genomics	Danish Covid-19 Genome Consortium	2021-12-07
EPI_ISL_7289083	2021-11-27	Europe	Denmark	AY.43	Department of Bacteria, Parasites and Fungi, Statens Serum Institut, Copenhagen, Denmark	Statens Serum Institut Bioinformatics and Microbial Genomics	Danish Covid-19 Genome Consortium	2021-12-07
EPI_ISL_7289087	2021-11-27	Europe	Denmark	AY.4	Department of Bacteria, Parasites and Fungi, Statens Serum Institut, Copenhagen, Denmark	Statens Serum Institut Bioinformatics and Microbial Genomics	Danish Covid-19 Genome Consortium	2021-12-07
EPI_ISL_7289088	2021-11-27	Europe	Denmark	AY.4.2	Department of Bacteria, Parasites and Fungi, Statens Serum Institut, Copenhagen, Denmark	Statens Serum Institut Bioinformatics and Microbial Genomics	Danish Covid-19 Genome Consortium	2021-12-07
EPI_ISL_7289093	2021-11-27	Europe	Denmark	AY.43	Department of Bacteria, Parasites and Fungi, Statens Serum Institut, Copenhagen, Denmark	Statens Serum Institut Bioinformatics and Microbial Genomics	Danish Covid-19 Genome Consortium	2021-12-07
EPI_ISL_7289100	2021-11-27	Europe	Denmark	AY.4	Department of Bacteria, Parasites and Fungi, Statens Serum Institut, Copenhagen, Denmark	Statens Serum Institut Bioinformatics and Microbial Genomics	Danish Covid-19 Genome Consortium	2021-12-07
EPI_ISL_7289104	2021-11-27	Europe	Denmark	B.1.617.2	Department of Bacteria, Parasites and Fungi, Statens Serum Institut, Copenhagen, Denmark	Statens Serum Institut Bioinformatics and Microbial Genomics	Danish Covid-19 Genome Consortium	2021-12-07
EPI_ISL_7289115	2021-11-27	Europe	Denmark	AY.4	Department of Bacteria, Parasites and Fungi, Statens Serum Institut, Copenhagen, Denmark	Statens Serum Institut Bioinformatics and Microbial Genomics	Danish Covid-19 Genome Consortium	2021-12-07
EPI_ISL_7289130	2021-11-27	Europe	Denmark	AY.43	Department of Bacteria, Parasites and Fungi, Statens Serum Institut, Copenhagen, Denmark	Statens Serum Institut Bioinformatics and Microbial Genomics	Danish Covid-19 Genome Consortium	2021-12-07
EPI_ISL_7289136	2021-11-27	Europe	Denmark	AY.39	Department of Bacteria, Parasites and Fungi, Statens Serum Institut, Copenhagen, Denmark	Statens Serum Institut Bioinformatics and Microbial Genomics	Danish Covid-19 Genome Consortium	2021-12-07
EPI_ISL_7289150	2021-11-27	Europe	Denmark	AY.122.1	Department of Bacteria, Parasites and Fungi, Statens Serum Institut, Copenhagen, Denmark	Statens Serum Institut Bioinformatics and Microbial Genomics	Danish Covid-19 Genome Consortium	2021-12-07
EPI_ISL_7289176	2021-11-27	Europe	Denmark	AY.43	Department of Bacteria, Parasites and Fungi, Statens Serum Institut, Copenhagen, Denmark	Statens Serum Institut Bioinformatics and Microbial Genomics	Danish Covid-19 Genome Consortium	2021-12-07
EPI_ISL_7289188	2021-11-27	Europe	Denmark	AY.43	Department of Bacteria, Parasites and Fungi, Statens Serum Institut, Copenhagen, Denmark	Statens Serum Institut Bioinformatics and Microbial Genomics	Danish Covid-19 Genome Consortium	2021-12-07
EPI_ISL_7289204	2021-11-27	Europe	Denmark	AY.44	Department of Bacteria, Parasites and Fungi, Statens Serum Institut, Copenhagen, Denmark	Statens Serum Institut Bioinformatics and Microbial Genomics	Danish Covid-19 Genome Consortium	2021-12-07
EPI_ISL_7289209	2021-11-27	Europe	Denmark	AY.4.2	Department of Bacteria, Parasites and Fungi, Statens Serum Institut, Copenhagen, Denmark	Statens Serum Institut Bioinformatics and Microbial Genomics	Danish Covid-19 Genome Consortium	2021-12-07
EPI_ISL_7289221	2021-11-27	Europe	Denmark	AY.4	Department of Bacteria, Parasites and Fungi, Statens Serum Institut, Copenhagen, Denmark	Statens Serum Institut Bioinformatics and Microbial Genomics	Danish Covid-19 Genome Consortium	2021-12-07
EPI_ISL_7289225	2021-11-27	Europe	Denmark	AY.39	Department of Bacteria, Parasites and Fungi, Statens Serum Institut, Copenhagen, Denmark	Statens Serum Institut Bioinformatics and Microbial Genomics	Danish Covid-19 Genome Consortium	2021-12-07
EPI_ISL_7289249	2021-11-27	Europe	Denmark	AY.122	Department of Bacteria, Parasites and Fungi, Statens Serum Institut, Copenhagen, Denmark	Statens Serum Institut Bioinformatics and Microbial Genomics	Danish Covid-19 Genome Consortium	2021-12-07
EPI_ISL_7289251	2021-11-27	Europe	Denmark	AY.122.1	Department of Bacteria, Parasites and Fungi, Statens Serum Institut, Copenhagen, Denmark	Statens Serum Institut Bioinformatics and Microbial Genomics	Danish Covid-19 Genome Consortium	2021-12-07
EPI_ISL_7289254	2021-11-27	Europe	Denmark	AY.4.5	Department of Bacteria, Parasites and Fungi, Statens Serum Institut, Copenhagen, Denmark	Statens Serum Institut Bioinformatics and Microbial Genomics	Danish Covid-19 Genome Consortium	2021-12-07
EPI_ISL_7289285	2021-11-27	Europe	Denmark	AY.4	Department of Bacteria, Parasites and Fungi, Statens Serum Institut, Copenhagen, Denmark	Statens Serum Institut Bioinformatics and Microbial Genomics	Danish Covid-19 Genome Consortium	2021-12-07
EPI_ISL_7289304	2021-11-27	Europe	Denmark	AY.122	Department of Bacteria, Parasites and Fungi, Statens Serum Institut, Copenhagen, Denmark	Statens Serum Institut Bioinformatics and Microbial Genomics	Danish Covid-19 Genome Consortium	2021-12-07
EPI_ISL_7289306	2021-11-27	Europe	Denmark	AY.43	Department of Bacteria, Parasites and Fungi, Statens Serum Institut, Copenhagen, Denmark	Statens Serum Institut Bioinformatics and Microbial Genomics	Danish Covid-19 Genome Consortium	2021-12-07
EPI_ISL_7289332	2021-11-27	Europe	Denmark	AY.46	Department of Bacteria, Parasites and Fungi, Statens Serum Institut, Copenhagen, Denmark	Statens Serum Institut Bioinformatics and Microbial Genomics	Danish Covid-19 Genome Consortium	2021-12-07
EPI_ISL_7289364	2021-11-27	Europe	Denmark	AY.46	Department of Bacteria, Parasites and Fungi, Statens Serum Institut, Copenhagen, Denmark	Statens Serum Institut Bioinformatics and Microbial Genomics	Danish Covid-19 Genome Consortium	2021-12-07
EPI_ISL_7289386	2021-11-27	Europe	Denmark	B.1.617.2	Department of Bacteria, Parasites and Fungi, Statens Serum Institut, Copenhagen, Denmark	Statens Serum Institut Bioinformatics and Microbial Genomics	Danish Covid-19 Genome Consortium	2021-12-07
EPI_ISL_7289387	2021-11-27	Europe	Denmark	B.1.617.2	Department of Bacteria, Parasites and Fungi, Statens Serum Institut, Copenhagen, Denmark	Statens Serum Institut Bioinformatics and Microbial Genomics	Danish Covid-19 Genome Consortium	2021-12-07
EPI_ISL_7289397	2021-11-27	Europe	Denmark	AY.92	Department of Bacteria, Parasites and Fungi, Statens Serum Institut, Copenhagen, Denmark	Statens Serum Institut Bioinformatics and Microbial Genomics	Danish Covid-19 Genome Consortium	2021-12-07
EPI_ISL_7289409	2021-11-27	Europe	Denmark	AY.4.2	Department of Bacteria, Parasites and Fungi, Statens Serum Institut, Copenhagen, Denmark	Statens Serum Institut Bioinformatics and Microbial Genomics	Danish Covid-19 Genome Consortium	2021-12-07
EPI_ISL_7289411	2021-11-27	Europe	Denmark	AY.122.1	Department of Bacteria, Parasites and Fungi, Statens Serum Institut, Copenhagen, Denmark	Statens Serum Institut Bioinformatics and Microbial Genomics	Danish Covid-19 Genome Consortium	2021-12-07
EPI_ISL_7289416	2021-11-27	Europe	Denmark	AY.4	Department of Bacteria, Parasites and Fungi, Statens Serum Institut, Copenhagen, Denmark	Statens Serum Institut Bioinformatics and Microbial Genomics	Danish Covid-19 Genome Consortium	2021-12-07
EPI_ISL_7289417	2021-11-27	Europe	Denmark	AY.43	Department of Bacteria, Parasites and Fungi, Statens Serum Institut, Copenhagen, Denmark	Statens Serum Institut Bioinformatics and Microbial Genomics	Danish Covid-19 Genome Consortium	2021-12-07
EPI_ISL_7289447	2021-11-27	Europe	Denmark	AY.42	Department of Bacteria, Parasites and Fungi, Statens Serum Institut, Copenhagen, Denmark	Statens Serum Institut Bioinformatics and Microbial Genomics	Danish Covid-19 Genome Consortium	2021-12-07
EPI_ISL_7289456	2021-11-27	Europe	Denmark	AY.43	Department of Bacteria, Parasites and Fungi, Statens Serum Institut, Copenhagen, Denmark	Statens Serum Institut Bioinformatics and Microbial Genomics	Danish Covid-19 Genome Consortium	2021-12-07
EPI_ISL_7289473	2021-11-27	Europe	Denmark	B.1.617.2	Department of Bacteria, Parasites and Fungi, Statens Serum Institut, Copenhagen, Denmark	Statens Serum Institut Bioinformatics and Microbial Genomics	Danish Covid-19 Genome Consortium	2021-12-07
EPI_ISL_7289497	2021-11-27	Europe	Denmark	AY.39	Department of Bacteria, Parasites and Fungi, Statens Serum Institut, Copenhagen, Denmark	Statens Serum Institut Bioinformatics and Microbial Genomics	Danish Covid-19 Genome Consortium	2021-12-07
EPI_ISL_7289519	2021-11-27	Europe	Denmark	AY.43	Department of Bacteria, Parasites and Fungi, Statens Serum Institut, Copenhagen, Denmark	Statens Serum Institut Bioinformatics and Microbial Genomics	Danish Covid-19 Genome Consortium	2021-12-07
EPI_ISL_7289525	2021-11-27	Europe	Denmark	AY.43	Department of Clinical Microbiology and Center for Genomic Medicine, Rigshospitalet, Copenhagen, Denmark	Statens Serum Institut Bioinformatics and Microbial Genomics	Danish Covid-19 Genome Consortium	2021-12-07
EPI_ISL_7289533	2021-11-27	Europe	Denmark	AY.4	Department of Bacteria, Parasites and Fungi, Statens Serum Institut, Copenhagen, Denmark	Statens Serum Institut Bioinformatics and Microbial Genomics	Danish Covid-19 Genome Consortium	2021-12-07
EPI_ISL_7289549	2021-11-27	Europe	Denmark	AY.4	Department of Bacteria, Parasites and Fungi, Statens Serum Institut, Copenhagen, Denmark	Statens Serum Institut Bioinformatics and Microbial Genomics	Danish Covid-19 Genome Consortium	2021-12-07
EPI_ISL_7289561	2021-11-27	Europe	Denmark	AY.42	Department of Bacteria, Parasites and Fungi, Statens Serum Institut, Copenhagen, Denmark	Statens Serum Institut Bioinformatics and Microbial Genomics	Danish Covid-19 Genome Consortium	2021-12-07
EPI_ISL_7289578	2021-11-27	Europe	Denmark	AY.4	Department of Bacteria, Parasites and Fungi, Statens Serum Institut, Copenhagen, Denmark	Statens Serum Institut Bioinformatics and Microbial Genomics	Danish Covid-19 Genome Consortium	2021-12-07
EPI_ISL_7289592	2021-11-27	Europe	Denmark	AY.4	Department of Bacteria, Parasites and Fungi, Statens Serum Institut, Copenhagen, Denmark	Statens Serum Institut Bioinformatics and Microbial Genomics	Danish Covid-19 Genome Consortium	2021-12-07
EPI_ISL_7289613	2021-11-27	Europe	Denmark	AY.122	Department of Bacteria, Parasites and Fungi, Statens Serum Institut, Copenhagen, Denmark	Statens Serum Institut Bioinformatics and Microbial Genomics	Danish Covid-19 Genome Consortium	2021-12-07
EPI_ISL_7289693	2021-11-27	Europe	Denmark	AY.4.2	Department of Bacteria, Parasites and Fungi, Statens Serum Institut, Copenhagen, Denmark	Statens Serum Institut Bioinformatics and Microbial Genomics	Danish Covid-19 Genome Consortium	2021-12-07
EPI_ISL_7289704	2021-11-27	Europe	Denmark	AY.39	Department of Bacteria, Parasites and Fungi, Statens Serum Institut, Copenhagen, Denmark	Statens Serum Institut Bioinformatics and Microbial Genomics	Danish Covid-19 Genome Consortium	2021-12-07
EPI_ISL_7289732	2021-11-27	Europe	Denmark	AY.43	Department of Bacteria, Parasites and Fungi, Statens Serum Institut, Copenhagen, Denmark	Statens Serum Institut Bioinformatics and Microbial Genomics	Danish Covid-19 Genome Consortium	2021-12-07
EPI_ISL_7289771	2021-11-27	Europe	Denmark	AY.4.2	Department of Bacteria, Parasites and Fungi, Statens Serum Institut, Copenhagen, Denmark	Statens Serum Institut Bioinformatics and Microbial Genomics	Danish Covid-19 Genome Consortium	2021-12-07
EPI_ISL_7289821	2021-11-27	Europe	Denmark	AY.33	Department of Bacteria, Parasites and Fungi, Statens Serum Institut, Copenhagen, Denmark	Statens Serum Institut Bioinformatics and Microbial Genomics	Danish Covid-19 Genome Consortium	2021-12-07
EPI_ISL_7289823	2021-11-27	Europe	Denmark	AY.43	Department of Bacteria, Parasites and Fungi, Statens Serum Institut, Copenhagen, Denmark	Statens Serum Institut Bioinformatics and Microbial Genomics	Danish Covid-19 Genome Consortium	2021-12-07
EPI_ISL_7289872	2021-11-27	Europe	Denmark	AY.33	Department of Bacteria, Parasites and Fungi, Statens Serum Institut, Copenhagen, Denmark	Statens Serum Institut Bioinformatics and Microbial Genomics	Danish Covid-19 Genome Consortium	2021-12-07
EPI_ISL_7289889	2021-11-27	Europe	Denmark	AY.121	Department of Bacteria, Parasites and Fungi, Statens Serum Institut, Copenhagen, Denmark	Statens Serum Institut Bioinformatics and Microbial Genomics	Danish Covid-19 Genome Consortium	2021-12-07
EPI_ISL_7289893	2021-11-27	Europe	Denmark	AY.4	Department of Bacteria, Parasites and Fungi, Statens Serum Institut, Copenhagen, Denmark	Statens Serum Institut Bioinformatics and Microbial Genomics	Danish Covid-19 Genome Consortium	2021-12-07
EPI_ISL_7289894	2021-11-27	Europe	Denmark	AY.33	Department of Bacteria, Parasites and Fungi, Statens Serum Institut, Copenhagen, Denmark	Statens Serum Institut Bioinformatics and Microbial Genomics	Danish Covid-19 Genome Consortium	2021-12-07
EPI_ISL_7289929	2021-11-27	Europe	Denmark	AY.4	Department of Bacteria, Parasites and Fungi, Statens Serum Institut, Copenhagen, Denmark	Statens Serum Institut Bioinformatics and Microbial Genomics	Danish Covid-19 Genome Consortium	2021-12-07
EPI_ISL_7289930	2021-11-27	Europe	Denmark	AY.4	Department of Bacteria, Parasites and Fungi, Statens Serum Institut, Copenhagen, Denmark	Statens Serum Institut Bioinformatics and Microbial Genomics	Danish Covid-19 Genome Consortium	2021-12-07
EPI_ISL_7289939	2021-11-27	Europe	Denmark	AY.4.2	Department of Bacteria, Parasites and Fungi, Statens Serum Institut, Copenhagen, Denmark	Statens Serum Institut Bioinformatics and Microbial Genomics	Danish Covid-19 Genome Consortium	2021-12-07
EPI_ISL_7289970	2021-11-27	Europe	Denmark	AY.43	Department of Bacteria, Parasites and Fungi, Statens Serum Institut, Copenhagen, Denmark	Statens Serum Institut Bioinformatics and Microbial Genomics	Danish Covid-19 Genome Consortium	2021-12-07
EPI_ISL_7289976	2021-11-27	Europe	Denmark	AY.46	Department of Bacteria, Parasites and Fungi, Statens Serum Institut, Copenhagen, Denmark	Statens Serum Institut Bioinformatics and Microbial Genomics	Danish Covid-19 Genome Consortium	2021-12-07
EPI_ISL_7289978	2021-11-27	Europe	Denmark	AY.122	Department of Bacteria, Parasites and Fungi, Statens Serum Institut, Copenhagen, Denmark	Statens Serum Institut Bioinformatics and Microbial Genomics	Danish Covid-19 Genome Consortium	2021-12-07
EPI_ISL_7290020	2021-11-27	Europe	Denmark	AY.43	Department of Bacteria, Parasites and Fungi, Statens Serum Institut, Copenhagen, Denmark	Statens Serum Institut Bioinformatics and Microbial Genomics	Danish Covid-19 Genome Consortium	2021-12-07
EPI_ISL_7290022	2021-11-27	Europe	Denmark	AY.4	Department of Bacteria, Parasites and Fungi, Statens Serum Institut, Copenhagen, Denmark	Statens Serum Institut Bioinformatics and Microbial Genomics	Danish Covid-19 Genome Consortium	2021-12-07
EPI_ISL_7290030	2021-11-27	Europe	Denmark	AY.122	Department of Bacteria, Parasites and Fungi, Statens Serum Institut, Copenhagen, Denmark	Statens Serum Institut Bioinformatics and Microbial Genomics	Danish Covid-19 Genome Consortium	2021-12-07
EPI_ISL_7290031	2021-11-27	Europe	Denmark	AY.46	Department of Bacteria, Parasites and Fungi, Statens Serum Institut, Copenhagen, Denmark	Statens Serum Institut Bioinformatics and Microbial Genomics	Danish Covid-19 Genome Consortium	2021-12-07
EPI_ISL_7290113	2021-11-27	Europe	Denmark	AY.4	Department of Bacteria, Parasites and Fungi, Statens Serum Institut, Copenhagen, Denmark	Statens Serum Institut Bioinformatics and Microbial Genomics	Danish Covid-19 Genome Consortium	2021-12-07
EPI_ISL_7290210	2021-11-27	Europe	Denmark	AY.4	Department of Bacteria, Parasites and Fungi, Statens Serum Institut, Copenhagen, Denmark	Statens Serum Institut Bioinformatics and Microbial Genomics	Danish Covid-19 Genome Consortium	2021-12-07
EPI_ISL_7290243	2021-11-27	Europe	Denmark	AY.122	Department of Bacteria, Parasites and Fungi, Statens Serum Institut, Copenhagen, Denmark	Statens Serum Institut Bioinformatics and Microbial Genomics	Danish Covid-19 Genome Consortium	2021-12-07
EPI_ISL_7290280	2021-11-27	Europe	Denmark	AY.33	Department of Bacteria, Parasites and Fungi, Statens Serum Institut, Copenhagen, Denmark	Statens Serum Institut Bioinformatics and Microbial Genomics	Danish Covid-19 Genome Consortium	2021-12-07
EPI_ISL_7290404	2021-11-27	Europe	Denmark	AY.4	Department of Bacteria, Parasites and Fungi, Statens Serum Institut, Copenhagen, Denmark	Statens Serum Institut Bioinformatics and Microbial Genomics	Danish Covid-19 Genome Consortium	2021-12-07
EPI_ISL_7290426	2021-11-27	Europe	Denmark	AY.122	Department of Bacteria, Parasites and Fungi, Statens Serum Institut, Copenhagen, Denmark	Statens Serum Institut Bioinformatics and Microbial Genomics	Danish Covid-19 Genome Consortium	2021-12-07
EPI_ISL_7290494	2021-11-27	Europe	Denmark	AY.4	Department of Bacteria, Parasites and Fungi, Statens Serum Institut, Copenhagen, Denmark	Statens Serum Institut Bioinformatics and Microbial Genomics	Danish Covid-19 Genome Consortium	2021-12-07
EPI_ISL_7290641	2021-11-27	Europe	Denmark	B.1.617.2	Department of Bacteria, Parasites and Fungi, Statens Serum Institut, Copenhagen, Denmark	Statens Serum Institut Bioinformatics and Microbial Genomics	Danish Covid-19 Genome Consortium	2021-12-07
EPI_ISL_7290761	2021-11-27	Europe	Denmark	AY.4	Department of Bacteria, Parasites and Fungi, Statens Serum Institut, Copenhagen, Denmark	Statens Serum Institut Bioinformatics and Microbial Genomics	Danish Covid-19 Genome Consortium	2021-12-07
EPI_ISL_7290873	2021-11-27	Europe	Denmark	AY.39	Department of Bacteria, Parasites and Fungi, Statens Serum Institut, Copenhagen, Denmark	Statens Serum Institut Bioinformatics and Microbial Genomics	Danish Covid-19 Genome Consortium	2021-12-07
EPI_ISL_7290879	2021-11-27	Europe	Denmark	AY.122	Department of Bacteria, Parasites and Fungi, Statens Serum Institut, Copenhagen, Denmark	Statens Serum Institut Bioinformatics and Microbial Genomics	Danish Covid-19 Genome Consortium	2021-12-07
EPI_ISL_7290998	2021-11-27	Europe	Denmark	AY.4	Department of Bacteria, Parasites and Fungi, Statens Serum Institut, Copenhagen, Denmark	Statens Serum Institut Bioinformatics and Microbial Genomics	Danish Covid-19 Genome Consortium	2021-12-07
EPI_ISL_7291024	2021-11-27	Europe	Denmark	AY.102	Department of Bacteria, Parasites and Fungi, Statens Serum Institut, Copenhagen, Denmark	Statens Serum Institut Bioinformatics and Microbial Genomics	Danish Covid-19 Genome Consortium	2021-12-07
EPI_ISL_7291030	2021-11-27	Europe	Denmark	AY.39	Department of Bacteria, Parasites and Fungi, Statens Serum Institut, Copenhagen, Denmark	Statens Serum Institut Bioinformatics and Microbial Genomics	Danish Covid-19 Genome Consortium	2021-12-07
EPI_ISL_7291057	2021-11-27	Europe	Denmark	AY.33	Department of Bacteria, Parasites and Fungi, Statens Serum Institut, Copenhagen, Denmark	Statens Serum Institut Bioinformatics and Microbial Genomics	Danish Covid-19 Genome Consortium	2021-12-07
EPI_ISL_7291110	2021-11-27	Europe	Denmark	AY.43	Department of Bacteria, Parasites and Fungi, Statens Serum Institut, Copenhagen, Denmark	Statens Serum Institut Bioinformatics and Microbial Genomics	Danish Covid-19 Genome Consortium	2021-12-07
EPI_ISL_7291211	2021-11-27	Europe	Denmark	AY.122	Department of Bacteria, Parasites and Fungi, Statens Serum Institut, Copenhagen, Denmark	Statens Serum Institut Bioinformatics and Microbial Genomics	Danish Covid-19 Genome Consortium	2021-12-07
EPI_ISL_7291228	2021-11-27	Europe	Denmark	AY.122	Department of Bacteria, Parasites and Fungi, Statens Serum Institut, Copenhagen, Denmark	Statens Serum Institut Bioinformatics and Microbial Genomics	Danish Covid-19 Genome Consortium	2021-12-07
EPI_ISL_7291504	2021-11-27	Europe	Denmark	B.1.617.2	Department of Bacteria, Parasites and Fungi, Statens Serum Institut, Copenhagen, Denmark	Statens Serum Institut Bioinformatics and Microbial Genomics	Danish Covid-19 Genome Consortium	2021-12-07
EPI_ISL_7291679	2021-11-27	Europe	Denmark	AY.33	Department of Bacteria, Parasites and Fungi, Statens Serum Institut, Copenhagen, Denmark	Statens Serum Institut Bioinformatics and Microbial Genomics	Danish Covid-19 Genome Consortium	2021-12-07
EPI_ISL_7291723	2021-11-27	Europe	Denmark	AY.4	Department of Bacteria, Parasites and Fungi, Statens Serum Institut, Copenhagen, Denmark	Statens Serum Institut Bioinformatics and Microbial Genomics	Danish Covid-19 Genome Consortium	2021-12-07
EPI_ISL_7291736	2021-11-27	Europe	Denmark	AY.4	Department of Bacteria, Parasites and Fungi, Statens Serum Institut, Copenhagen, Denmark	Statens Serum Institut Bioinformatics and Microbial Genomics	Danish Covid-19 Genome Consortium	2021-12-07
EPI_ISL_7291961	2021-11-27	Europe	Denmark	AY.43	Department of Bacteria, Parasites and Fungi, Statens Serum Institut, Copenhagen, Denmark	Statens Serum Institut Bioinformatics and Microbial Genomics	Danish Covid-19 Genome Consortium	2021-12-07
EPI_ISL_7291996	2021-11-27	Europe	Denmark	AY.4	Department of Bacteria, Parasites and Fungi, Statens Serum Institut, Copenhagen, Denmark	Statens Serum Institut Bioinformatics and Microbial Genomics	Danish Covid-19 Genome Consortium	2021-12-07
EPI_ISL_7292011	2021-11-27	Europe	Denmark	AY.4	Department of Bacteria, Parasites and Fungi, Statens Serum Institut, Copenhagen, Denmark	Statens Serum Institut Bioinformatics and Microbial Genomics	Danish Covid-19 Genome Consortium	2021-12-07
EPI_ISL_7292019	2021-11-27	Europe	Denmark	AY.46.2	Department of Bacteria, Parasites and Fungi, Statens Serum Institut, Copenhagen, Denmark	Statens Serum Institut Bioinformatics and Microbial Genomics	Danish Covid-19 Genome Consortium	2021-12-07
EPI_ISL_7292027	2021-11-27	Europe	Denmark	AY.4	Department of Bacteria, Parasites and Fungi, Statens Serum Institut, Copenhagen, Denmark	Statens Serum Institut Bioinformatics and Microbial Genomics	Danish Covid-19 Genome Consortium	2021-12-07
EPI_ISL_7292064	2021-11-27	Europe	Denmark	AY.4	Department of Bacteria, Parasites and Fungi, Statens Serum Institut, Copenhagen, Denmark	Statens Serum Institut Bioinformatics and Microbial Genomics	Danish Covid-19 Genome Consortium	2021-12-07
EPI_ISL_7292105	2021-11-27	Europe	Denmark	AY.4	Department of Bacteria, Parasites and Fungi, Statens Serum Institut, Copenhagen, Denmark	Statens Serum Institut Bioinformatics and Microbial Genomics	Danish Covid-19 Genome Consortium	2021-12-07
EPI_ISL_7292120	2021-11-27	Europe	Denmark	AY.43	Department of Bacteria, Parasites and Fungi, Statens Serum Institut, Copenhagen, Denmark	Statens Serum Institut Bioinformatics and Microbial Genomics	Danish Covid-19 Genome Consortium	2021-12-07
EPI_ISL_7292175	2021-11-27	Europe	Denmark	AY.36	Department of Bacteria, Parasites and Fungi, Statens Serum Institut, Copenhagen, Denmark	Statens Serum Institut Bioinformatics and Microbial Genomics	Danish Covid-19 Genome Consortium	2021-12-07
EPI_ISL_7292182	2021-11-27	Europe	Denmark	B.1.617.2	Department of Bacteria, Parasites and Fungi, Statens Serum Institut, Copenhagen, Denmark	Statens Serum Institut Bioinformatics and Microbial Genomics	Danish Covid-19 Genome Consortium	2021-12-07
EPI_ISL_7292202	2021-11-27	Europe	Denmark	AY.4	Department of Bacteria, Parasites and Fungi, Statens Serum Institut, Copenhagen, Denmark	Statens Serum Institut Bioinformatics and Microbial Genomics	Danish Covid-19 Genome Consortium	2021-12-07
EPI_ISL_7292205	2021-11-27	Europe	Denmark	AY.43	Department of Bacteria, Parasites and Fungi, Statens Serum Institut, Copenhagen, Denmark	Statens Serum Institut Bioinformatics and Microbial Genomics	Danish Covid-19 Genome Consortium	2021-12-07
EPI_ISL_7292213	2021-11-27	Europe	Denmark	AY.43	Department of Bacteria, Parasites and Fungi, Statens Serum Institut, Copenhagen, Denmark	Statens Serum Institut Bioinformatics and Microbial Genomics	Danish Covid-19 Genome Consortium	2021-12-07
EPI_ISL_7292232	2021-11-27	Europe	Denmark	AY.43	Department of Bacteria, Parasites and Fungi, Statens Serum Institut, Copenhagen, Denmark	Statens Serum Institut Bioinformatics and Microbial Genomics	Danish Covid-19 Genome Consortium	2021-12-07
EPI_ISL_7292239	2021-11-27	Europe	Denmark	AY.98	Department of Bacteria, Parasites and Fungi, Statens Serum Institut, Copenhagen, Denmark	Statens Serum Institut Bioinformatics and Microbial Genomics	Danish Covid-19 Genome Consortium	2021-12-07
EPI_ISL_7292250	2021-11-27	Europe	Denmark	AY.117	Department of Bacteria, Parasites and Fungi, Statens Serum Institut, Copenhagen, Denmark	Statens Serum Institut Bioinformatics and Microbial Genomics	Danish Covid-19 Genome Consortium	2021-12-07
EPI_ISL_7292525	2021-11-27	Europe	Denmark	AY.122	Department of Bacteria, Parasites and Fungi, Statens Serum Institut, Copenhagen, Denmark	Statens Serum Institut Bioinformatics and Microbial Genomics	Danish Covid-19 Genome Consortium	2021-12-07
EPI_ISL_7292595	2021-11-27	Europe	Denmark	AY.121	Department of Bacteria, Parasites and Fungi, Statens Serum Institut, Copenhagen, Denmark	Statens Serum Institut Bioinformatics and Microbial Genomics	Danish Covid-19 Genome Consortium	2021-12-07
EPI_ISL_7294921	2021-11-27	Europe	Denmark	AY.39	Department of Bacteria, Parasites and Fungi, Statens Serum Institut, Copenhagen, Denmark	Statens Serum Institut Bioinformatics and Microbial Genomics	Danish Covid-19 Genome Consortium	2021-12-07
EPI_ISL_7294927	2021-11-27	Europe	Denmark	AY.4	Department of Clinical Microbiology and Center for Genomic Medicine, Rigshospitalet, Copenhagen, Denmark	Statens Serum Institut Bioinformatics and Microbial Genomics	Danish Covid-19 Genome Consortium	2021-12-07
EPI_ISL_7294934	2021-11-27	Europe	Denmark	AY.43	Department of Bacteria, Parasites and Fungi, Statens Serum Institut, Copenhagen, Denmark	Statens Serum Institut Bioinformatics and Microbial Genomics	Danish Covid-19 Genome Consortium	2021-12-07
EPI_ISL_7533811	2021-11-27	Europe	Denmark	AY.43	Department of Bacteria, Parasites and Fungi, Statens Serum Institut, Copenhagen, Denmark	Statens Serum Institut Bioinformatics and Microbial Genomics	Danish Covid-19 Genome Consortium	2021-12-11
EPI_ISL_7594216	2021-11-27	Europe	Denmark	AY.36	Department of Bacteria, Parasites and Fungi, Statens Serum Institut, Copenhagen, Denmark	Statens Serum Institut Bioinformatics and Microbial Genomics	Danish Covid-19 Genome Consortium	2021-12-13
EPI_ISL_7594395	2021-11-27	Europe	Denmark	AY.43	Department of Bacteria, Parasites and Fungi, Statens Serum Institut, Copenhagen, Denmark	Statens Serum Institut Bioinformatics and Microbial Genomics	Danish Covid-19 Genome Consortium	2021-12-13
EPI_ISL_7595369	2021-11-27	Europe	Denmark	AY.4.2	Department of Bacteria, Parasites and Fungi, Statens Serum Institut, Copenhagen, Denmark	Statens Serum Institut Bioinformatics and Microbial Genomics	Danish Covid-19 Genome Consortium	2021-12-13
EPI_ISL_7595331	2021-11-27	Europe	Denmark	B.1.617.2	Department of Bacteria, Parasites and Fungi, Statens Serum Institut, Copenhagen, Denmark	Statens Serum Institut Bioinformatics and Microbial Genomics	Danish Covid-19 Genome Consortium	2021-12-13
EPI_ISL_7595232	2021-11-27	Europe	Denmark	AY.4	Department of Bacteria, Parasites and Fungi, Statens Serum Institut, Copenhagen, Denmark	Statens Serum Institut Bioinformatics and Microbial Genomics	Danish Covid-19 Genome Consortium	2021-12-13
EPI_ISL_7595392	2021-11-27	Europe	Denmark	AY.4	Department of Bacteria, Parasites and Fungi, Statens Serum Institut, Copenhagen, Denmark	Statens Serum Institut Bioinformatics and Microbial Genomics	Danish Covid-19 Genome Consortium	2021-12-13
EPI_ISL_7595362	2021-11-27	Europe	Denmark	AY.122	Department of Bacteria, Parasites and Fungi, Statens Serum Institut, Copenhagen, Denmark	Statens Serum Institut Bioinformatics and Microbial Genomics	Danish Covid-19 Genome Consortium	2021-12-13
EPI_ISL_7595402	2021-11-27	Europe	Denmark	AY.46	Department of Bacteria, Parasites and Fungi, Statens Serum Institut, Copenhagen, Denmark	Statens Serum Institut Bioinformatics and Microbial Genomics	Danish Covid-19 Genome Consortium	2021-12-13
EPI_ISL_7595469	2021-11-27	Europe	Denmark	AY.43	Department of Bacteria, Parasites and Fungi, Statens Serum Institut, Copenhagen, Denmark	Statens Serum Institut Bioinformatics and Microbial Genomics	Danish Covid-19 Genome Consortium	2021-12-13
EPI_ISL_7595415	2021-11-27	Europe	Denmark	AY.43	Department of Bacteria, Parasites and Fungi, Statens Serum Institut, Copenhagen, Denmark	Statens Serum Institut Bioinformatics and Microbial Genomics	Danish Covid-19 Genome Consortium	2021-12-13
EPI_ISL_7598974	2021-11-27	Europe	Denmark	AY.43	Department of Bacteria, Parasites and Fungi, Statens Serum Institut, Copenhagen, Denmark	Statens Serum Institut Bioinformatics and Microbial Genomics	Danish Covid-19 Genome Consortium	2021-12-13
EPI_ISL_7598016	2021-11-27	Europe	Denmark	AY.46	Department of Bacteria, Parasites and Fungi, Statens Serum Institut, Copenhagen, Denmark	Statens Serum Institut Bioinformatics and Microbial Genomics	Danish Covid-19 Genome Consortium	2021-12-13
EPI_ISL_7597515	2021-11-27	Europe	Denmark	AY.43	Department of Bacteria, Parasites and Fungi, Statens Serum Institut, Copenhagen, Denmark	Statens Serum Institut Bioinformatics and Microbial Genomics	Danish Covid-19 Genome Consortium	2021-12-13
EPI_ISL_7597729	2021-11-27	Europe	Denmark	B.1.617.2	Department of Bacteria, Parasites and Fungi, Statens Serum Institut, Copenhagen, Denmark	Statens Serum Institut Bioinformatics and Microbial Genomics	Danish Covid-19 Genome Consortium	2021-12-13
EPI_ISL_7597389	2021-11-27	Europe	Denmark	AY.43	Department of Bacteria, Parasites and Fungi, Statens Serum Institut, Copenhagen, Denmark	Statens Serum Institut Bioinformatics and Microbial Genomics	Danish Covid-19 Genome Consortium	2021-12-13
EPI_ISL_7597580	2021-11-27	Europe	Denmark	AY.4	Department of Bacteria, Parasites and Fungi, Statens Serum Institut, Copenhagen, Denmark	Statens Serum Institut Bioinformatics and Microbial Genomics	Danish Covid-19 Genome Consortium	2021-12-13
EPI_ISL_7597964	2021-11-27	Europe	Denmark	AY.36	Department of Bacteria, Parasites and Fungi, Statens Serum Institut, Copenhagen, Denmark	Statens Serum Institut Bioinformatics and Microbial Genomics	Danish Covid-19 Genome Consortium	2021-12-13
EPI_ISL_7598058	2021-11-27	Europe	Denmark	AY.4	Department of Bacteria, Parasites and Fungi, Statens Serum Institut, Copenhagen, Denmark	Statens Serum Institut Bioinformatics and Microbial Genomics	Danish Covid-19 Genome Consortium	2021-12-13
EPI_ISL_7597991	2021-11-27	Europe	Denmark	AY.43	Department of Bacteria, Parasites and Fungi, Statens Serum Institut, Copenhagen, Denmark	Statens Serum Institut Bioinformatics and Microbial Genomics	Danish Covid-19 Genome Consortium	2021-12-13
EPI_ISL_7597645	2021-11-27	Europe	Denmark	AY.4	Department of Bacteria, Parasites and Fungi, Statens Serum Institut, Copenhagen, Denmark	Statens Serum Institut Bioinformatics and Microbial Genomics	Danish Covid-19 Genome Consortium	2021-12-13
EPI_ISL_7597507	2021-11-27	Europe	Denmark	AY.4	Department of Bacteria, Parasites and Fungi, Statens Serum Institut, Copenhagen, Denmark	Statens Serum Institut Bioinformatics and Microbial Genomics	Danish Covid-19 Genome Consortium	2021-12-13
EPI_ISL_7597489	2021-11-27	Europe	Denmark	AY.122	Department of Bacteria, Parasites and Fungi, Statens Serum Institut, Copenhagen, Denmark	Statens Serum Institut Bioinformatics and Microbial Genomics	Danish Covid-19 Genome Consortium	2021-12-13
EPI_ISL_7597488	2021-11-27	Europe	Denmark	AY.43	Department of Bacteria, Parasites and Fungi, Statens Serum Institut, Copenhagen, Denmark	Statens Serum Institut Bioinformatics and Microbial Genomics	Danish Covid-19 Genome Consortium	2021-12-13
EPI_ISL_7597571	2021-11-27	Europe	Denmark	AY.4	Department of Bacteria, Parasites and Fungi, Statens Serum Institut, Copenhagen, Denmark	Statens Serum Institut Bioinformatics and Microbial Genomics	Danish Covid-19 Genome Consortium	2021-12-13
EPI_ISL_7597425	2021-11-27	Europe	Denmark	AY.33	Department of Bacteria, Parasites and Fungi, Statens Serum Institut, Copenhagen, Denmark	Statens Serum Institut Bioinformatics and Microbial Genomics	Danish Covid-19 Genome Consortium	2021-12-13
EPI_ISL_7597401	2021-11-27	Europe	Denmark	AY.122	Department of Bacteria, Parasites and Fungi, Statens Serum Institut, Copenhagen, Denmark	Statens Serum Institut Bioinformatics and Microbial Genomics	Danish Covid-19 Genome Consortium	2021-12-13
EPI_ISL_7597477	2021-11-27	Europe	Denmark	AY.4	Department of Bacteria, Parasites and Fungi, Statens Serum Institut, Copenhagen, Denmark	Statens Serum Institut Bioinformatics and Microbial Genomics	Danish Covid-19 Genome Consortium	2021-12-13
EPI_ISL_7597537	2021-11-27	Europe	Denmark	AY.43	Department of Bacteria, Parasites and Fungi, Statens Serum Institut, Copenhagen, Denmark	Statens Serum Institut Bioinformatics and Microbial Genomics	Danish Covid-19 Genome Consortium	2021-12-13
EPI_ISL_7597418	2021-11-27	Europe	Denmark	AY.44	Department of Bacteria, Parasites and Fungi, Statens Serum Institut, Copenhagen, Denmark	Statens Serum Institut Bioinformatics and Microbial Genomics	Danish Covid-19 Genome Consortium	2021-12-13
EPI_ISL_7597417	2021-11-27	Europe	Denmark	AY.80	Department of Bacteria, Parasites and Fungi, Statens Serum Institut, Copenhagen, Denmark	Statens Serum Institut Bioinformatics and Microbial Genomics	Danish Covid-19 Genome Consortium	2021-12-13
EPI_ISL_7597411	2021-11-27	Europe	Denmark	AY.80	Department of Bacteria, Parasites and Fungi, Statens Serum Institut, Copenhagen, Denmark	Statens Serum Institut Bioinformatics and Microbial Genomics	Danish Covid-19 Genome Consortium	2021-12-13
EPI_ISL_7597470	2021-11-27	Europe	Denmark	AY.43	Department of Bacteria, Parasites and Fungi, Statens Serum Institut, Copenhagen, Denmark	Statens Serum Institut Bioinformatics and Microbial Genomics	Danish Covid-19 Genome Consortium	2021-12-13
EPI_ISL_7597427	2021-11-27	Europe	Denmark	AY.122	Department of Bacteria, Parasites and Fungi, Statens Serum Institut, Copenhagen, Denmark	Statens Serum Institut Bioinformatics and Microbial Genomics	Danish Covid-19 Genome Consortium	2021-12-13
EPI_ISL_7597456	2021-11-27	Europe	Denmark	AY.4	Department of Bacteria, Parasites and Fungi, Statens Serum Institut, Copenhagen, Denmark	Statens Serum Institut Bioinformatics and Microbial Genomics	Danish Covid-19 Genome Consortium	2021-12-13
EPI_ISL_7597452	2021-11-27	Europe	Denmark	AY.98.1	Department of Bacteria, Parasites and Fungi, Statens Serum Institut, Copenhagen, Denmark	Statens Serum Institut Bioinformatics and Microbial Genomics	Danish Covid-19 Genome Consortium	2021-12-13
EPI_ISL_7597446	2021-11-27	Europe	Denmark	AY.46	Department of Bacteria, Parasites and Fungi, Statens Serum Institut, Copenhagen, Denmark	Statens Serum Institut Bioinformatics and Microbial Genomics	Danish Covid-19 Genome Consortium	2021-12-13
EPI_ISL_7597437	2021-11-27	Europe	Denmark	AY.4	Department of Bacteria, Parasites and Fungi, Statens Serum Institut, Copenhagen, Denmark	Statens Serum Institut Bioinformatics and Microbial Genomics	Danish Covid-19 Genome Consortium	2021-12-13
EPI_ISL_7597426	2021-11-27	Europe	Denmark	AY.122	Department of Bacteria, Parasites and Fungi, Statens Serum Institut, Copenhagen, Denmark	Statens Serum Institut Bioinformatics and Microbial Genomics	Danish Covid-19 Genome Consortium	2021-12-13
EPI_ISL_7597400	2021-11-27	Europe	Denmark	AY.4	Department of Bacteria, Parasites and Fungi, Statens Serum Institut, Copenhagen, Denmark	Statens Serum Institut Bioinformatics and Microbial Genomics	Danish Covid-19 Genome Consortium	2021-12-13
EPI_ISL_7597445	2021-11-27	Europe	Denmark	AY.4	Department of Bacteria, Parasites and Fungi, Statens Serum Institut, Copenhagen, Denmark	Statens Serum Institut Bioinformatics and Microbial Genomics	Danish Covid-19 Genome Consortium	2021-12-13
EPI_ISL_7597439	2021-11-27	Europe	Denmark	AY.4.2	Department of Bacteria, Parasites and Fungi, Statens Serum Institut, Copenhagen, Denmark	Statens Serum Institut Bioinformatics and Microbial Genomics	Danish Covid-19 Genome Consortium	2021-12-13
EPI_ISL_7597468	2021-11-27	Europe	Denmark	AY.43	Department of Bacteria, Parasites and Fungi, Statens Serum Institut, Copenhagen, Denmark	Statens Serum Institut Bioinformatics and Microbial Genomics	Danish Covid-19 Genome Consortium	2021-12-13
EPI_ISL_7597447	2021-11-27	Europe	Denmark	AY.33	Department of Bacteria, Parasites and Fungi, Statens Serum Institut, Copenhagen, Denmark	Statens Serum Institut Bioinformatics and Microbial Genomics	Danish Covid-19 Genome Consortium	2021-12-13
EPI_ISL_7597461	2021-11-27	Europe	Denmark	AY.4	Department of Bacteria, Parasites and Fungi, Statens Serum Institut, Copenhagen, Denmark	Statens Serum Institut Bioinformatics and Microbial Genomics	Danish Covid-19 Genome Consortium	2021-12-13
EPI_ISL_7597469	2021-11-27	Europe	Denmark	AY.9.2	Department of Bacteria, Parasites and Fungi, Statens Serum Institut, Copenhagen, Denmark	Statens Serum Institut Bioinformatics and Microbial Genomics	Danish Covid-19 Genome Consortium	2021-12-13
EPI_ISL_7597563	2021-11-27	Europe	Denmark	B.1.617.2	Department of Bacteria, Parasites and Fungi, Statens Serum Institut, Copenhagen, Denmark	Statens Serum Institut Bioinformatics and Microbial Genomics	Danish Covid-19 Genome Consortium	2021-12-13
EPI_ISL_7597479	2021-11-27	Europe	Denmark	AY.4	Department of Bacteria, Parasites and Fungi, Statens Serum Institut, Copenhagen, Denmark	Statens Serum Institut Bioinformatics and Microbial Genomics	Danish Covid-19 Genome Consortium	2021-12-13
EPI_ISL_7597399	2021-11-27	Europe	Denmark	AY.122	Department of Bacteria, Parasites and Fungi, Statens Serum Institut, Copenhagen, Denmark	Statens Serum Institut Bioinformatics and Microbial Genomics	Danish Covid-19 Genome Consortium	2021-12-13
EPI_ISL_7597432	2021-11-27	Europe	Denmark	AY.4	Department of Bacteria, Parasites and Fungi, Statens Serum Institut, Copenhagen, Denmark	Statens Serum Institut Bioinformatics and Microbial Genomics	Danish Covid-19 Genome Consortium	2021-12-13
EPI_ISL_7597490	2021-11-27	Europe	Denmark	AY.114	Department of Bacteria, Parasites and Fungi, Statens Serum Institut, Copenhagen, Denmark	Statens Serum Institut Bioinformatics and Microbial Genomics	Danish Covid-19 Genome Consortium	2021-12-13
EPI_ISL_7597420	2021-11-27	Europe	Denmark	AY.4	Department of Bacteria, Parasites and Fungi, Statens Serum Institut, Copenhagen, Denmark	Statens Serum Institut Bioinformatics and Microbial Genomics	Danish Covid-19 Genome Consortium	2021-12-13
EPI_ISL_7597388	2021-11-27	Europe	Denmark	AY.43	Department of Bacteria, Parasites and Fungi, Statens Serum Institut, Copenhagen, Denmark	Statens Serum Institut Bioinformatics and Microbial Genomics	Danish Covid-19 Genome Consortium	2021-12-13
EPI_ISL_7597392	2021-11-27	Europe	Denmark	AY.4	Department of Bacteria, Parasites and Fungi, Statens Serum Institut, Copenhagen, Denmark	Statens Serum Institut Bioinformatics and Microbial Genomics	Danish Covid-19 Genome Consortium	2021-12-13
EPI_ISL_7597419	2021-11-27	Europe	Denmark	AY.43	Department of Bacteria, Parasites and Fungi, Statens Serum Institut, Copenhagen, Denmark	Statens Serum Institut Bioinformatics and Microbial Genomics	Danish Covid-19 Genome Consortium	2021-12-13
EPI_ISL_7597483	2021-11-27	Europe	Denmark	AY.4.2	Department of Bacteria, Parasites and Fungi, Statens Serum Institut, Copenhagen, Denmark	Statens Serum Institut Bioinformatics and Microbial Genomics	Danish Covid-19 Genome Consortium	2021-12-13
EPI_ISL_7597431	2021-11-27	Europe	Denmark	AY.4.5	Department of Bacteria, Parasites and Fungi, Statens Serum Institut, Copenhagen, Denmark	Statens Serum Institut Bioinformatics and Microbial Genomics	Danish Covid-19 Genome Consortium	2021-12-13
EPI_ISL_7597499	2021-11-27	Europe	Denmark	AY.43	Department of Bacteria, Parasites and Fungi, Statens Serum Institut, Copenhagen, Denmark	Statens Serum Institut Bioinformatics and Microbial Genomics	Danish Covid-19 Genome Consortium	2021-12-13
EPI_ISL_7597500	2021-11-27	Europe	Denmark	AY.4	Department of Bacteria, Parasites and Fungi, Statens Serum Institut, Copenhagen, Denmark	Statens Serum Institut Bioinformatics and Microbial Genomics	Danish Covid-19 Genome Consortium	2021-12-13
EPI_ISL_7597438	2021-11-27	Europe	Denmark	AY.4	Department of Bacteria, Parasites and Fungi, Statens Serum Institut, Copenhagen, Denmark	Statens Serum Institut Bioinformatics and Microbial Genomics	Danish Covid-19 Genome Consortium	2021-12-13
EPI_ISL_7597393	2021-11-27	Europe	Denmark	AY.122.1	Department of Bacteria, Parasites and Fungi, Statens Serum Institut, Copenhagen, Denmark	Statens Serum Institut Bioinformatics and Microbial Genomics	Danish Covid-19 Genome Consortium	2021-12-13
EPI_ISL_7597412	2021-11-27	Europe	Denmark	AY.4	Department of Bacteria, Parasites and Fungi, Statens Serum Institut, Copenhagen, Denmark	Statens Serum Institut Bioinformatics and Microbial Genomics	Danish Covid-19 Genome Consortium	2021-12-13
EPI_ISL_7597410	2021-11-27	Europe	Denmark	AY.4	Department of Bacteria, Parasites and Fungi, Statens Serum Institut, Copenhagen, Denmark	Statens Serum Institut Bioinformatics and Microbial Genomics	Danish Covid-19 Genome Consortium	2021-12-13
EPI_ISL_7597526	2021-11-27	Europe	Denmark	AY.36	Department of Bacteria, Parasites and Fungi, Statens Serum Institut, Copenhagen, Denmark	Statens Serum Institut Bioinformatics and Microbial Genomics	Danish Covid-19 Genome Consortium	2021-12-13
EPI_ISL_7597710	2021-11-27	Europe	Denmark	AY.108	Department of Bacteria, Parasites and Fungi, Statens Serum Institut, Copenhagen, Denmark	Statens Serum Institut Bioinformatics and Microbial Genomics	Danish Covid-19 Genome Consortium	2021-12-13
EPI_ISL_7597433	2021-11-27	Europe	Denmark	AY.122	Department of Bacteria, Parasites and Fungi, Statens Serum Institut, Copenhagen, Denmark	Statens Serum Institut Bioinformatics and Microbial Genomics	Danish Covid-19 Genome Consortium	2021-12-13
EPI_ISL_7597623	2021-11-27	Europe	Denmark	AY.89	Department of Bacteria, Parasites and Fungi, Statens Serum Institut, Copenhagen, Denmark	Statens Serum Institut Bioinformatics and Microbial Genomics	Danish Covid-19 Genome Consortium	2021-12-13
EPI_ISL_7597517	2021-11-27	Europe	Denmark	AY.4	Department of Bacteria, Parasites and Fungi, Statens Serum Institut, Copenhagen, Denmark	Statens Serum Institut Bioinformatics and Microbial Genomics	Danish Covid-19 Genome Consortium	2021-12-13
EPI_ISL_7597546	2021-11-27	Europe	Denmark	AY.36	Department of Bacteria, Parasites and Fungi, Statens Serum Institut, Copenhagen, Denmark	Statens Serum Institut Bioinformatics and Microbial Genomics	Danish Covid-19 Genome Consortium	2021-12-13
EPI_ISL_7597539	2021-11-27	Europe	Denmark	AY.43	Department of Bacteria, Parasites and Fungi, Statens Serum Institut, Copenhagen, Denmark	Statens Serum Institut Bioinformatics and Microbial Genomics	Danish Covid-19 Genome Consortium	2021-12-13
EPI_ISL_7597538	2021-11-27	Europe	Denmark	AY.89	Department of Bacteria, Parasites and Fungi, Statens Serum Institut, Copenhagen, Denmark	Statens Serum Institut Bioinformatics and Microbial Genomics	Danish Covid-19 Genome Consortium	2021-12-13
EPI_ISL_7597478	2021-11-27	Europe	Denmark	AY.43	Department of Bacteria, Parasites and Fungi, Statens Serum Institut, Copenhagen, Denmark	Statens Serum Institut Bioinformatics and Microbial Genomics	Danish Covid-19 Genome Consortium	2021-12-13
EPI_ISL_7597545	2021-11-27	Europe	Denmark	AY.43	Department of Bacteria, Parasites and Fungi, Statens Serum Institut, Copenhagen, Denmark	Statens Serum Institut Bioinformatics and Microbial Genomics	Danish Covid-19 Genome Consortium	2021-12-13
EPI_ISL_7597547	2021-11-27	Europe	Denmark	AY.43	Department of Bacteria, Parasites and Fungi, Statens Serum Institut, Copenhagen, Denmark	Statens Serum Institut Bioinformatics and Microbial Genomics	Danish Covid-19 Genome Consortium	2021-12-13
EPI_ISL_7597482	2021-11-27	Europe	Denmark	AY.43	Department of Bacteria, Parasites and Fungi, Statens Serum Institut, Copenhagen, Denmark	Statens Serum Institut Bioinformatics and Microbial Genomics	Danish Covid-19 Genome Consortium	2021-12-13
EPI_ISL_7597501	2021-11-27	Europe	Denmark	AY.36	Department of Bacteria, Parasites and Fungi, Statens Serum Institut, Copenhagen, Denmark	Statens Serum Institut Bioinformatics and Microbial Genomics	Danish Covid-19 Genome Consortium	2021-12-13
EPI_ISL_7597459	2021-11-27	Europe	Denmark	B.1.617.2	Department of Bacteria, Parasites and Fungi, Statens Serum Institut, Copenhagen, Denmark	Statens Serum Institut Bioinformatics and Microbial Genomics	Danish Covid-19 Genome Consortium	2021-12-13
EPI_ISL_7597579	2021-11-27	Europe	Denmark	AY.80	Department of Bacteria, Parasites and Fungi, Statens Serum Institut, Copenhagen, Denmark	Statens Serum Institut Bioinformatics and Microbial Genomics	Danish Covid-19 Genome Consortium	2021-12-13
EPI_ISL_7597527	2021-11-27	Europe	Denmark	AY.4	Department of Bacteria, Parasites and Fungi, Statens Serum Institut, Copenhagen, Denmark	Statens Serum Institut Bioinformatics and Microbial Genomics	Danish Covid-19 Genome Consortium	2021-12-13
EPI_ISL_7597484	2021-11-27	Europe	Denmark	AY.43	Department of Bacteria, Parasites and Fungi, Statens Serum Institut, Copenhagen, Denmark	Statens Serum Institut Bioinformatics and Microbial Genomics	Danish Covid-19 Genome Consortium	2021-12-13
EPI_ISL_7597460	2021-11-27	Europe	Denmark	AY.4	Department of Bacteria, Parasites and Fungi, Statens Serum Institut, Copenhagen, Denmark	Statens Serum Institut Bioinformatics and Microbial Genomics	Danish Covid-19 Genome Consortium	2021-12-13
EPI_ISL_7597454	2021-11-27	Europe	Denmark	AY.111	Department of Bacteria, Parasites and Fungi, Statens Serum Institut, Copenhagen, Denmark	Statens Serum Institut Bioinformatics and Microbial Genomics	Danish Covid-19 Genome Consortium	2021-12-13
EPI_ISL_7597638	2021-11-27	Europe	Denmark	AY.4	Department of Bacteria, Parasites and Fungi, Statens Serum Institut, Copenhagen, Denmark	Statens Serum Institut Bioinformatics and Microbial Genomics	Danish Covid-19 Genome Consortium	2021-12-13
EPI_ISL_7597455	2021-11-27	Europe	Denmark	B.1.617.2	Department of Bacteria, Parasites and Fungi, Statens Serum Institut, Copenhagen, Denmark	Statens Serum Institut Bioinformatics and Microbial Genomics	Danish Covid-19 Genome Consortium	2021-12-13
EPI_ISL_7597581	2021-11-27	Europe	Denmark	AY.43	Department of Bacteria, Parasites and Fungi, Statens Serum Institut, Copenhagen, Denmark	Statens Serum Institut Bioinformatics and Microbial Genomics	Danish Covid-19 Genome Consortium	2021-12-13
EPI_ISL_7597588	2021-11-27	Europe	Denmark	AY.4	Department of Bacteria, Parasites and Fungi, Statens Serum Institut, Copenhagen, Denmark	Statens Serum Institut Bioinformatics and Microbial Genomics	Danish Covid-19 Genome Consortium	2021-12-13
EPI_ISL_7597597	2021-11-27	Europe	Denmark	AY.43	Department of Bacteria, Parasites and Fungi, Statens Serum Institut, Copenhagen, Denmark	Statens Serum Institut Bioinformatics and Microbial Genomics	Danish Covid-19 Genome Consortium	2021-12-13
EPI_ISL_7597510	2021-11-27	Europe	Denmark	AY.121	Department of Bacteria, Parasites and Fungi, Statens Serum Institut, Copenhagen, Denmark	Statens Serum Institut Bioinformatics and Microbial Genomics	Danish Covid-19 Genome Consortium	2021-12-13
EPI_ISL_7597654	2021-11-27	Europe	Denmark	AY.43	Department of Bacteria, Parasites and Fungi, Statens Serum Institut, Copenhagen, Denmark	Statens Serum Institut Bioinformatics and Microbial Genomics	Danish Covid-19 Genome Consortium	2021-12-13
EPI_ISL_7597702	2021-11-27	Europe	Denmark	AY.98.1	Department of Bacteria, Parasites and Fungi, Statens Serum Institut, Copenhagen, Denmark	Statens Serum Institut Bioinformatics and Microbial Genomics	Danish Covid-19 Genome Consortium	2021-12-13
EPI_ISL_7597611	2021-11-27	Europe	Denmark	AY.111	Department of Bacteria, Parasites and Fungi, Statens Serum Institut, Copenhagen, Denmark	Statens Serum Institut Bioinformatics and Microbial Genomics	Danish Covid-19 Genome Consortium	2021-12-13
EPI_ISL_7597556	2021-11-27	Europe	Denmark	AY.43	Department of Bacteria, Parasites and Fungi, Statens Serum Institut, Copenhagen, Denmark	Statens Serum Institut Bioinformatics and Microbial Genomics	Danish Covid-19 Genome Consortium	2021-12-13
EPI_ISL_7597612	2021-11-27	Europe	Denmark	AY.4	Department of Bacteria, Parasites and Fungi, Statens Serum Institut, Copenhagen, Denmark	Statens Serum Institut Bioinformatics and Microbial Genomics	Danish Covid-19 Genome Consortium	2021-12-13
EPI_ISL_7597508	2021-11-27	Europe	Denmark	AY.43	Department of Bacteria, Parasites and Fungi, Statens Serum Institut, Copenhagen, Denmark	Statens Serum Institut Bioinformatics and Microbial Genomics	Danish Covid-19 Genome Consortium	2021-12-13
EPI_ISL_7597509	2021-11-27	Europe	Denmark	AY.4	Department of Bacteria, Parasites and Fungi, Statens Serum Institut, Copenhagen, Denmark	Statens Serum Institut Bioinformatics and Microbial Genomics	Danish Covid-19 Genome Consortium	2021-12-13
EPI_ISL_7597516	2021-11-27	Europe	Denmark	AY.4	Department of Bacteria, Parasites and Fungi, Statens Serum Institut, Copenhagen, Denmark	Statens Serum Institut Bioinformatics and Microbial Genomics	Danish Covid-19 Genome Consortium	2021-12-13
EPI_ISL_7597529	2021-11-27	Europe	Denmark	AY.9.2	Department of Bacteria, Parasites and Fungi, Statens Serum Institut, Copenhagen, Denmark	Statens Serum Institut Bioinformatics and Microbial Genomics	Danish Covid-19 Genome Consortium	2021-12-13
EPI_ISL_7597528	2021-11-27	Europe	Denmark	AY.43	Department of Bacteria, Parasites and Fungi, Statens Serum Institut, Copenhagen, Denmark	Statens Serum Institut Bioinformatics and Microbial Genomics	Danish Covid-19 Genome Consortium	2021-12-13
EPI_ISL_7597675	2021-11-27	Europe	Denmark	AY.46	Department of Bacteria, Parasites and Fungi, Statens Serum Institut, Copenhagen, Denmark	Statens Serum Institut Bioinformatics and Microbial Genomics	Danish Covid-19 Genome Consortium	2021-12-13
EPI_ISL_7597646	2021-11-27	Europe	Denmark	AY.122.1	Department of Bacteria, Parasites and Fungi, Statens Serum Institut, Copenhagen, Denmark	Statens Serum Institut Bioinformatics and Microbial Genomics	Danish Covid-19 Genome Consortium	2021-12-13
EPI_ISL_7597564	2021-11-27	Europe	Denmark	AY.43	Department of Bacteria, Parasites and Fungi, Statens Serum Institut, Copenhagen, Denmark	Statens Serum Institut Bioinformatics and Microbial Genomics	Danish Covid-19 Genome Consortium	2021-12-13
EPI_ISL_7597652	2021-11-27	Europe	Denmark	AY.43	Department of Bacteria, Parasites and Fungi, Statens Serum Institut, Copenhagen, Denmark	Statens Serum Institut Bioinformatics and Microbial Genomics	Danish Covid-19 Genome Consortium	2021-12-13
EPI_ISL_7597719	2021-11-27	Europe	Denmark	AY.4	Department of Bacteria, Parasites and Fungi, Statens Serum Institut, Copenhagen, Denmark	Statens Serum Institut Bioinformatics and Microbial Genomics	Danish Covid-19 Genome Consortium	2021-12-13
EPI_ISL_7597630	2021-11-27	Europe	Denmark	AY.122	Department of Bacteria, Parasites and Fungi, Statens Serum Institut, Copenhagen, Denmark	Statens Serum Institut Bioinformatics and Microbial Genomics	Danish Covid-19 Genome Consortium	2021-12-13
EPI_ISL_7597683	2021-11-27	Europe	Denmark	AY.34	Department of Bacteria, Parasites and Fungi, Statens Serum Institut, Copenhagen, Denmark	Statens Serum Institut Bioinformatics and Microbial Genomics	Danish Covid-19 Genome Consortium	2021-12-13
EPI_ISL_7597604	2021-11-27	Europe	Denmark	AY.43	Department of Bacteria, Parasites and Fungi, Statens Serum Institut, Copenhagen, Denmark	Statens Serum Institut Bioinformatics and Microbial Genomics	Danish Covid-19 Genome Consortium	2021-12-13
EPI_ISL_7597769	2021-11-27	Europe	Denmark	AY.33	Department of Bacteria, Parasites and Fungi, Statens Serum Institut, Copenhagen, Denmark	Statens Serum Institut Bioinformatics and Microbial Genomics	Danish Covid-19 Genome Consortium	2021-12-13
EPI_ISL_7597736	2021-11-27	Europe	Denmark	AY.4	Department of Bacteria, Parasites and Fungi, Statens Serum Institut, Copenhagen, Denmark	Statens Serum Institut Bioinformatics and Microbial Genomics	Danish Covid-19 Genome Consortium	2021-12-13
EPI_ISL_7597613	2021-11-27	Europe	Denmark	AY.43	Department of Bacteria, Parasites and Fungi, Statens Serum Institut, Copenhagen, Denmark	Statens Serum Institut Bioinformatics and Microbial Genomics	Danish Covid-19 Genome Consortium	2021-12-13
EPI_ISL_7597985	2021-11-27	Europe	Denmark	AY.5.3	Department of Bacteria, Parasites and Fungi, Statens Serum Institut, Copenhagen, Denmark	Statens Serum Institut Bioinformatics and Microbial Genomics	Danish Covid-19 Genome Consortium	2021-12-13
EPI_ISL_7597754	2021-11-27	Europe	Denmark	AY.43	Department of Bacteria, Parasites and Fungi, Statens Serum Institut, Copenhagen, Denmark	Statens Serum Institut Bioinformatics and Microbial Genomics	Danish Covid-19 Genome Consortium	2021-12-13
EPI_ISL_7597739	2021-11-27	Europe	Denmark	AY.43	Department of Bacteria, Parasites and Fungi, Statens Serum Institut, Copenhagen, Denmark	Statens Serum Institut Bioinformatics and Microbial Genomics	Danish Covid-19 Genome Consortium	2021-12-13
EPI_ISL_7597746	2021-11-27	Europe	Denmark	AY.122	Department of Bacteria, Parasites and Fungi, Statens Serum Institut, Copenhagen, Denmark	Statens Serum Institut Bioinformatics and Microbial Genomics	Danish Covid-19 Genome Consortium	2021-12-13
EPI_ISL_7597709	2021-11-27	Europe	Denmark	AY.43	Department of Bacteria, Parasites and Fungi, Statens Serum Institut, Copenhagen, Denmark	Statens Serum Institut Bioinformatics and Microbial Genomics	Danish Covid-19 Genome Consortium	2021-12-13
EPI_ISL_7597661	2021-11-27	Europe	Denmark	AY.43	Department of Bacteria, Parasites and Fungi, Statens Serum Institut, Copenhagen, Denmark	Statens Serum Institut Bioinformatics and Microbial Genomics	Danish Covid-19 Genome Consortium	2021-12-13
EPI_ISL_7597703	2021-11-27	Europe	Denmark	AY.114	Department of Bacteria, Parasites and Fungi, Statens Serum Institut, Copenhagen, Denmark	Statens Serum Institut Bioinformatics and Microbial Genomics	Danish Covid-19 Genome Consortium	2021-12-13
EPI_ISL_7597764	2021-11-27	Europe	Denmark	AY.66	Department of Bacteria, Parasites and Fungi, Statens Serum Institut, Copenhagen, Denmark	Statens Serum Institut Bioinformatics and Microbial Genomics	Danish Covid-19 Genome Consortium	2021-12-13
EPI_ISL_7597767	2021-11-27	Europe	Denmark	AY.33	Department of Bacteria, Parasites and Fungi, Statens Serum Institut, Copenhagen, Denmark	Statens Serum Institut Bioinformatics and Microbial Genomics	Danish Covid-19 Genome Consortium	2021-12-13
EPI_ISL_7598204	2021-11-27	Europe	Denmark	AY.122	Department of Bacteria, Parasites and Fungi, Statens Serum Institut, Copenhagen, Denmark	Statens Serum Institut Bioinformatics and Microbial Genomics	Danish Covid-19 Genome Consortium	2021-12-13
EPI_ISL_7597678	2021-11-27	Europe	Denmark	AY.46	Department of Bacteria, Parasites and Fungi, Statens Serum Institut, Copenhagen, Denmark	Statens Serum Institut Bioinformatics and Microbial Genomics	Danish Covid-19 Genome Consortium	2021-12-13
EPI_ISL_7597603	2021-11-27	Europe	Denmark	AY.43	Department of Bacteria, Parasites and Fungi, Statens Serum Institut, Copenhagen, Denmark	Statens Serum Institut Bioinformatics and Microbial Genomics	Danish Covid-19 Genome Consortium	2021-12-13
EPI_ISL_7598625	2021-11-27	Europe	Denmark	B.1.617.2	Department of Bacteria, Parasites and Fungi, Statens Serum Institut, Copenhagen, Denmark	Statens Serum Institut Bioinformatics and Microbial Genomics	Danish Covid-19 Genome Consortium	2021-12-13
EPI_ISL_7597653	2021-11-27	Europe	Denmark	AY.43	Department of Bacteria, Parasites and Fungi, Statens Serum Institut, Copenhagen, Denmark	Statens Serum Institut Bioinformatics and Microbial Genomics	Danish Covid-19 Genome Consortium	2021-12-13
EPI_ISL_7597662	2021-11-27	Europe	Denmark	AY.43	Department of Bacteria, Parasites and Fungi, Statens Serum Institut, Copenhagen, Denmark	Statens Serum Institut Bioinformatics and Microbial Genomics	Danish Covid-19 Genome Consortium	2021-12-13
EPI_ISL_7597676	2021-11-27	Europe	Denmark	AY.4.2	Department of Bacteria, Parasites and Fungi, Statens Serum Institut, Copenhagen, Denmark	Statens Serum Institut Bioinformatics and Microbial Genomics	Danish Covid-19 Genome Consortium	2021-12-13
EPI_ISL_7597673	2021-11-27	Europe	Denmark	AY.4	Department of Bacteria, Parasites and Fungi, Statens Serum Institut, Copenhagen, Denmark	Statens Serum Institut Bioinformatics and Microbial Genomics	Danish Covid-19 Genome Consortium	2021-12-13
EPI_ISL_7597993	2021-11-27	Europe	Denmark	AY.36	Department of Bacteria, Parasites and Fungi, Statens Serum Institut, Copenhagen, Denmark	Statens Serum Institut Bioinformatics and Microbial Genomics	Danish Covid-19 Genome Consortium	2021-12-13
EPI_ISL_7597677	2021-11-27	Europe	Denmark	AY.43	Department of Bacteria, Parasites and Fungi, Statens Serum Institut, Copenhagen, Denmark	Statens Serum Institut Bioinformatics and Microbial Genomics	Danish Covid-19 Genome Consortium	2021-12-13
EPI_ISL_7597704	2021-11-27	Europe	Denmark	AY.108	Department of Bacteria, Parasites and Fungi, Statens Serum Institut, Copenhagen, Denmark	Statens Serum Institut Bioinformatics and Microbial Genomics	Danish Covid-19 Genome Consortium	2021-12-13
EPI_ISL_7597740	2021-11-27	Europe	Denmark	AY.43	Department of Bacteria, Parasites and Fungi, Statens Serum Institut, Copenhagen, Denmark	Statens Serum Institut Bioinformatics and Microbial Genomics	Danish Covid-19 Genome Consortium	2021-12-13
EPI_ISL_7597984	2021-11-27	Europe	Denmark	AY.4	Department of Bacteria, Parasites and Fungi, Statens Serum Institut, Copenhagen, Denmark	Statens Serum Institut Bioinformatics and Microbial Genomics	Danish Covid-19 Genome Consortium	2021-12-13
EPI_ISL_7597756	2021-11-27	Europe	Denmark	AY.43	Department of Bacteria, Parasites and Fungi, Statens Serum Institut, Copenhagen, Denmark	Statens Serum Institut Bioinformatics and Microbial Genomics	Danish Covid-19 Genome Consortium	2021-12-13
EPI_ISL_7597755	2021-11-27	Europe	Denmark	AY.4.2	Department of Bacteria, Parasites and Fungi, Statens Serum Institut, Copenhagen, Denmark	Statens Serum Institut Bioinformatics and Microbial Genomics	Danish Covid-19 Genome Consortium	2021-12-13
EPI_ISL_7597741	2021-11-27	Europe	Denmark	AY.108	Department of Bacteria, Parasites and Fungi, Statens Serum Institut, Copenhagen, Denmark	Statens Serum Institut Bioinformatics and Microbial Genomics	Danish Covid-19 Genome Consortium	2021-12-13
EPI_ISL_7597753	2021-11-27	Europe	Denmark	AY.43	Department of Bacteria, Parasites and Fungi, Statens Serum Institut, Copenhagen, Denmark	Statens Serum Institut Bioinformatics and Microbial Genomics	Danish Covid-19 Genome Consortium	2021-12-13
EPI_ISL_7598031	2021-11-27	Europe	Denmark	AY.4	Department of Bacteria, Parasites and Fungi, Statens Serum Institut, Copenhagen, Denmark	Statens Serum Institut Bioinformatics and Microbial Genomics	Danish Covid-19 Genome Consortium	2021-12-13
EPI_ISL_7597976	2021-11-27	Europe	Denmark	AY.122	Department of Bacteria, Parasites and Fungi, Statens Serum Institut, Copenhagen, Denmark	Statens Serum Institut Bioinformatics and Microbial Genomics	Danish Covid-19 Genome Consortium	2021-12-13
EPI_ISL_7597974	2021-11-27	Europe	Denmark	AY.4	Department of Bacteria, Parasites and Fungi, Statens Serum Institut, Copenhagen, Denmark	Statens Serum Institut Bioinformatics and Microbial Genomics	Danish Covid-19 Genome Consortium	2021-12-13
EPI_ISL_7597763	2021-11-27	Europe	Denmark	AY.43	Department of Bacteria, Parasites and Fungi, Statens Serum Institut, Copenhagen, Denmark	Statens Serum Institut Bioinformatics and Microbial Genomics	Danish Covid-19 Genome Consortium	2021-12-13
EPI_ISL_7597982	2021-11-27	Europe	Denmark	AY.4	Department of Bacteria, Parasites and Fungi, Statens Serum Institut, Copenhagen, Denmark	Statens Serum Institut Bioinformatics and Microbial Genomics	Danish Covid-19 Genome Consortium	2021-12-13
EPI_ISL_7598007	2021-11-27	Europe	Denmark	AY.43	Department of Bacteria, Parasites and Fungi, Statens Serum Institut, Copenhagen, Denmark	Statens Serum Institut Bioinformatics and Microbial Genomics	Danish Covid-19 Genome Consortium	2021-12-13
EPI_ISL_7598024	2021-11-27	Europe	Denmark	AY.4	Department of Bacteria, Parasites and Fungi, Statens Serum Institut, Copenhagen, Denmark	Statens Serum Institut Bioinformatics and Microbial Genomics	Danish Covid-19 Genome Consortium	2021-12-13
EPI_ISL_7597963	2021-11-27	Europe	Denmark	AY.4	Department of Bacteria, Parasites and Fungi, Statens Serum Institut, Copenhagen, Denmark	Statens Serum Institut Bioinformatics and Microbial Genomics	Danish Covid-19 Genome Consortium	2021-12-13
EPI_ISL_7598030	2021-11-27	Europe	Denmark	AY.4	Department of Bacteria, Parasites and Fungi, Statens Serum Institut, Copenhagen, Denmark	Statens Serum Institut Bioinformatics and Microbial Genomics	Danish Covid-19 Genome Consortium	2021-12-13
EPI_ISL_7597973	2021-11-27	Europe	Denmark	AY.122.1	Department of Bacteria, Parasites and Fungi, Statens Serum Institut, Copenhagen, Denmark	Statens Serum Institut Bioinformatics and Microbial Genomics	Danish Covid-19 Genome Consortium	2021-12-13
EPI_ISL_7598032	2021-11-27	Europe	Denmark	AY.43	Department of Bacteria, Parasites and Fungi, Statens Serum Institut, Copenhagen, Denmark	Statens Serum Institut Bioinformatics and Microbial Genomics	Danish Covid-19 Genome Consortium	2021-12-13
EPI_ISL_7598609	2021-11-27	Europe	Denmark	AY.4	Department of Bacteria, Parasites and Fungi, Statens Serum Institut, Copenhagen, Denmark	Statens Serum Institut Bioinformatics and Microbial Genomics	Danish Covid-19 Genome Consortium	2021-12-13
EPI_ISL_7598620	2021-11-27	Europe	Denmark	AY.43	Department of Bacteria, Parasites and Fungi, Statens Serum Institut, Copenhagen, Denmark	Statens Serum Institut Bioinformatics and Microbial Genomics	Danish Covid-19 Genome Consortium	2021-12-13
EPI_ISL_7598005	2021-11-27	Europe	Denmark	AY.4	Department of Bacteria, Parasites and Fungi, Statens Serum Institut, Copenhagen, Denmark	Statens Serum Institut Bioinformatics and Microbial Genomics	Danish Covid-19 Genome Consortium	2021-12-13
EPI_ISL_7598042	2021-11-27	Europe	Denmark	AY.4	Department of Bacteria, Parasites and Fungi, Statens Serum Institut, Copenhagen, Denmark	Statens Serum Institut Bioinformatics and Microbial Genomics	Danish Covid-19 Genome Consortium	2021-12-13
EPI_ISL_7597983	2021-11-27	Europe	Denmark	AY.43	Department of Bacteria, Parasites and Fungi, Statens Serum Institut, Copenhagen, Denmark	Statens Serum Institut Bioinformatics and Microbial Genomics	Danish Covid-19 Genome Consortium	2021-12-13
EPI_ISL_7598048	2021-11-27	Europe	Denmark	B.1.617.2	Department of Bacteria, Parasites and Fungi, Statens Serum Institut, Copenhagen, Denmark	Statens Serum Institut Bioinformatics and Microbial Genomics	Danish Covid-19 Genome Consortium	2021-12-13
EPI_ISL_7598040	2021-11-27	Europe	Denmark	AY.66	Department of Bacteria, Parasites and Fungi, Statens Serum Institut, Copenhagen, Denmark	Statens Serum Institut Bioinformatics and Microbial Genomics	Danish Covid-19 Genome Consortium	2021-12-13
EPI_ISL_7597992	2021-11-27	Europe	Denmark	B.1.617.2	Department of Bacteria, Parasites and Fungi, Statens Serum Institut, Copenhagen, Denmark	Statens Serum Institut Bioinformatics and Microbial Genomics	Danish Covid-19 Genome Consortium	2021-12-13
EPI_ISL_7598017	2021-11-27	Europe	Denmark	B.1.617.2	Department of Bacteria, Parasites and Fungi, Statens Serum Institut, Copenhagen, Denmark	Statens Serum Institut Bioinformatics and Microbial Genomics	Danish Covid-19 Genome Consortium	2021-12-13
EPI_ISL_7598049	2021-11-27	Europe	Denmark	AY.43	Department of Bacteria, Parasites and Fungi, Statens Serum Institut, Copenhagen, Denmark	Statens Serum Institut Bioinformatics and Microbial Genomics	Danish Covid-19 Genome Consortium	2021-12-13
EPI_ISL_7598041	2021-11-27	Europe	Denmark	AY.4	Department of Bacteria, Parasites and Fungi, Statens Serum Institut, Copenhagen, Denmark	Statens Serum Institut Bioinformatics and Microbial Genomics	Danish Covid-19 Genome Consortium	2021-12-13
EPI_ISL_7598006	2021-11-27	Europe	Denmark	AY.36	Department of Bacteria, Parasites and Fungi, Statens Serum Institut, Copenhagen, Denmark	Statens Serum Institut Bioinformatics and Microbial Genomics	Danish Covid-19 Genome Consortium	2021-12-13
EPI_ISL_7598057	2021-11-27	Europe	Denmark	AY.43	Department of Bacteria, Parasites and Fungi, Statens Serum Institut, Copenhagen, Denmark	Statens Serum Institut Bioinformatics and Microbial Genomics	Danish Covid-19 Genome Consortium	2021-12-13
EPI_ISL_7598050	2021-11-27	Europe	Denmark	AY.43	Department of Bacteria, Parasites and Fungi, Statens Serum Institut, Copenhagen, Denmark	Statens Serum Institut Bioinformatics and Microbial Genomics	Danish Covid-19 Genome Consortium	2021-12-13
EPI_ISL_7598023	2021-11-27	Europe	Denmark	AY.4	Department of Bacteria, Parasites and Fungi, Statens Serum Institut, Copenhagen, Denmark	Statens Serum Institut Bioinformatics and Microbial Genomics	Danish Covid-19 Genome Consortium	2021-12-13
EPI_ISL_7597994	2021-11-27	Europe	Denmark	AY.43	Department of Bacteria, Parasites and Fungi, Statens Serum Institut, Copenhagen, Denmark	Statens Serum Institut Bioinformatics and Microbial Genomics	Danish Covid-19 Genome Consortium	2021-12-13
EPI_ISL_7597965	2021-11-27	Europe	Denmark	AY.122	Department of Bacteria, Parasites and Fungi, Statens Serum Institut, Copenhagen, Denmark	Statens Serum Institut Bioinformatics and Microbial Genomics	Danish Covid-19 Genome Consortium	2021-12-13
EPI_ISL_7598198	2021-11-27	Europe	Denmark	AY.33	Department of Bacteria, Parasites and Fungi, Statens Serum Institut, Copenhagen, Denmark	Statens Serum Institut Bioinformatics and Microbial Genomics	Danish Covid-19 Genome Consortium	2021-12-13
EPI_ISL_7598273	2021-11-27	Europe	Denmark	AY.125	Department of Bacteria, Parasites and Fungi, Statens Serum Institut, Copenhagen, Denmark	Statens Serum Institut Bioinformatics and Microbial Genomics	Danish Covid-19 Genome Consortium	2021-12-13
EPI_ISL_7597975	2021-11-27	Europe	Denmark	AY.46	Department of Bacteria, Parasites and Fungi, Statens Serum Institut, Copenhagen, Denmark	Statens Serum Institut Bioinformatics and Microbial Genomics	Danish Covid-19 Genome Consortium	2021-12-13
EPI_ISL_7598022	2021-11-27	Europe	Denmark	AY.4	Department of Bacteria, Parasites and Fungi, Statens Serum Institut, Copenhagen, Denmark	Statens Serum Institut Bioinformatics and Microbial Genomics	Danish Covid-19 Genome Consortium	2021-12-13
EPI_ISL_7598059	2021-11-27	Europe	Denmark	AY.43	Department of Bacteria, Parasites and Fungi, Statens Serum Institut, Copenhagen, Denmark	Statens Serum Institut Bioinformatics and Microbial Genomics	Danish Covid-19 Genome Consortium	2021-12-13
EPI_ISL_7598205	2021-11-27	Europe	Denmark	AY.36	Department of Bacteria, Parasites and Fungi, Statens Serum Institut, Copenhagen, Denmark	Statens Serum Institut Bioinformatics and Microbial Genomics	Danish Covid-19 Genome Consortium	2021-12-13
EPI_ISL_7598635	2021-11-27	Europe	Denmark	AY.36	Department of Bacteria, Parasites and Fungi, Statens Serum Institut, Copenhagen, Denmark	Statens Serum Institut Bioinformatics and Microbial Genomics	Danish Covid-19 Genome Consortium	2021-12-13
EPI_ISL_7598291	2021-11-27	Europe	Denmark	AY.4	Department of Bacteria, Parasites and Fungi, Statens Serum Institut, Copenhagen, Denmark	Statens Serum Institut Bioinformatics and Microbial Genomics	Danish Covid-19 Genome Consortium	2021-12-13
EPI_ISL_7598290	2021-11-27	Europe	Denmark	AY.4	Department of Bacteria, Parasites and Fungi, Statens Serum Institut, Copenhagen, Denmark	Statens Serum Institut Bioinformatics and Microbial Genomics	Danish Covid-19 Genome Consortium	2021-12-13
EPI_ISL_7598257	2021-11-27	Europe	Denmark	AY.111	Department of Bacteria, Parasites and Fungi, Statens Serum Institut, Copenhagen, Denmark	Statens Serum Institut Bioinformatics and Microbial Genomics	Danish Covid-19 Genome Consortium	2021-12-13
EPI_ISL_7598324	2021-11-27	Europe	Denmark	AY.4	Department of Bacteria, Parasites and Fungi, Statens Serum Institut, Copenhagen, Denmark	Statens Serum Institut Bioinformatics and Microbial Genomics	Danish Covid-19 Genome Consortium	2021-12-13
EPI_ISL_7598312	2021-11-27	Europe	Denmark	AY.4	Department of Bacteria, Parasites and Fungi, Statens Serum Institut, Copenhagen, Denmark	Statens Serum Institut Bioinformatics and Microbial Genomics	Danish Covid-19 Genome Consortium	2021-12-13
EPI_ISL_7598232	2021-11-27	Europe	Denmark	AY.43	Department of Bacteria, Parasites and Fungi, Statens Serum Institut, Copenhagen, Denmark	Statens Serum Institut Bioinformatics and Microbial Genomics	Danish Covid-19 Genome Consortium	2021-12-13
EPI_ISL_7598249	2021-11-27	Europe	Denmark	AY.4	Department of Bacteria, Parasites and Fungi, Statens Serum Institut, Copenhagen, Denmark	Statens Serum Institut Bioinformatics and Microbial Genomics	Danish Covid-19 Genome Consortium	2021-12-13
EPI_ISL_7598342	2021-11-27	Europe	Denmark	AY.122	Department of Bacteria, Parasites and Fungi, Statens Serum Institut, Copenhagen, Denmark	Statens Serum Institut Bioinformatics and Microbial Genomics	Danish Covid-19 Genome Consortium	2021-12-13
EPI_ISL_7598325	2021-11-27	Europe	Denmark	AY.43	Department of Bacteria, Parasites and Fungi, Statens Serum Institut, Copenhagen, Denmark	Statens Serum Institut Bioinformatics and Microbial Genomics	Danish Covid-19 Genome Consortium	2021-12-13
EPI_ISL_7598652	2021-11-27	Europe	Denmark	AY.98.1	Department of Bacteria, Parasites and Fungi, Statens Serum Institut, Copenhagen, Denmark	Statens Serum Institut Bioinformatics and Microbial Genomics	Danish Covid-19 Genome Consortium	2021-12-13
EPI_ISL_7598607	2021-11-27	Europe	Denmark	AY.4	Department of Bacteria, Parasites and Fungi, Statens Serum Institut, Copenhagen, Denmark	Statens Serum Institut Bioinformatics and Microbial Genomics	Danish Covid-19 Genome Consortium	2021-12-13
EPI_ISL_7598599	2021-11-27	Europe	Denmark	AY.33	Department of Bacteria, Parasites and Fungi, Statens Serum Institut, Copenhagen, Denmark	Statens Serum Institut Bioinformatics and Microbial Genomics	Danish Covid-19 Genome Consortium	2021-12-13
EPI_ISL_7598597	2021-11-27	Europe	Denmark	AY.111	Department of Bacteria, Parasites and Fungi, Statens Serum Institut, Copenhagen, Denmark	Statens Serum Institut Bioinformatics and Microbial Genomics	Danish Covid-19 Genome Consortium	2021-12-13
EPI_ISL_7598605	2021-11-27	Europe	Denmark	AY.122	Department of Bacteria, Parasites and Fungi, Statens Serum Institut, Copenhagen, Denmark	Statens Serum Institut Bioinformatics and Microbial Genomics	Danish Covid-19 Genome Consortium	2021-12-13
EPI_ISL_7598608	2021-11-27	Europe	Denmark	AY.122	Department of Bacteria, Parasites and Fungi, Statens Serum Institut, Copenhagen, Denmark	Statens Serum Institut Bioinformatics and Microbial Genomics	Danish Covid-19 Genome Consortium	2021-12-13
EPI_ISL_7598621	2021-11-27	Europe	Denmark	AY.4	Department of Bacteria, Parasites and Fungi, Statens Serum Institut, Copenhagen, Denmark	Statens Serum Institut Bioinformatics and Microbial Genomics	Danish Covid-19 Genome Consortium	2021-12-13
EPI_ISL_7598612	2021-11-27	Europe	Denmark	AY.111	Department of Bacteria, Parasites and Fungi, Statens Serum Institut, Copenhagen, Denmark	Statens Serum Institut Bioinformatics and Microbial Genomics	Danish Covid-19 Genome Consortium	2021-12-13
EPI_ISL_7598602	2021-11-27	Europe	Denmark	AY.33	Department of Bacteria, Parasites and Fungi, Statens Serum Institut, Copenhagen, Denmark	Statens Serum Institut Bioinformatics and Microbial Genomics	Danish Covid-19 Genome Consortium	2021-12-13
EPI_ISL_7598600	2021-11-27	Europe	Denmark	AY.43	Department of Bacteria, Parasites and Fungi, Statens Serum Institut, Copenhagen, Denmark	Statens Serum Institut Bioinformatics and Microbial Genomics	Danish Covid-19 Genome Consortium	2021-12-13
EPI_ISL_7598603	2021-11-27	Europe	Denmark	AY.43	Department of Bacteria, Parasites and Fungi, Statens Serum Institut, Copenhagen, Denmark	Statens Serum Institut Bioinformatics and Microbial Genomics	Danish Covid-19 Genome Consortium	2021-12-13
EPI_ISL_7598610	2021-11-27	Europe	Denmark	AY.80	Department of Bacteria, Parasites and Fungi, Statens Serum Institut, Copenhagen, Denmark	Statens Serum Institut Bioinformatics and Microbial Genomics	Danish Covid-19 Genome Consortium	2021-12-13
EPI_ISL_7598616	2021-11-27	Europe	Denmark	AY.122	Department of Bacteria, Parasites and Fungi, Statens Serum Institut, Copenhagen, Denmark	Statens Serum Institut Bioinformatics and Microbial Genomics	Danish Covid-19 Genome Consortium	2021-12-13
EPI_ISL_7598615	2021-11-27	Europe	Denmark	AY.4	Department of Bacteria, Parasites and Fungi, Statens Serum Institut, Copenhagen, Denmark	Statens Serum Institut Bioinformatics and Microbial Genomics	Danish Covid-19 Genome Consortium	2021-12-13
EPI_ISL_7598618	2021-11-27	Europe	Denmark	AY.4.2	Department of Bacteria, Parasites and Fungi, Statens Serum Institut, Copenhagen, Denmark	Statens Serum Institut Bioinformatics and Microbial Genomics	Danish Covid-19 Genome Consortium	2021-12-13
EPI_ISL_7598622	2021-11-27	Europe	Denmark	AY.4	Department of Bacteria, Parasites and Fungi, Statens Serum Institut, Copenhagen, Denmark	Statens Serum Institut Bioinformatics and Microbial Genomics	Danish Covid-19 Genome Consortium	2021-12-13
EPI_ISL_7598627	2021-11-27	Europe	Denmark	AY.89	Department of Bacteria, Parasites and Fungi, Statens Serum Institut, Copenhagen, Denmark	Statens Serum Institut Bioinformatics and Microbial Genomics	Danish Covid-19 Genome Consortium	2021-12-13
EPI_ISL_7598628	2021-11-27	Europe	Denmark	AY.46	Department of Bacteria, Parasites and Fungi, Statens Serum Institut, Copenhagen, Denmark	Statens Serum Institut Bioinformatics and Microbial Genomics	Danish Covid-19 Genome Consortium	2021-12-13
EPI_ISL_7598629	2021-11-27	Europe	Denmark	AY.4	Department of Bacteria, Parasites and Fungi, Statens Serum Institut, Copenhagen, Denmark	Statens Serum Institut Bioinformatics and Microbial Genomics	Danish Covid-19 Genome Consortium	2021-12-13
EPI_ISL_7598630	2021-11-27	Europe	Denmark	AY.43	Department of Bacteria, Parasites and Fungi, Statens Serum Institut, Copenhagen, Denmark	Statens Serum Institut Bioinformatics and Microbial Genomics	Danish Covid-19 Genome Consortium	2021-12-13
EPI_ISL_7598601	2021-11-27	Europe	Denmark	AY.4	Department of Bacteria, Parasites and Fungi, Statens Serum Institut, Copenhagen, Denmark	Statens Serum Institut Bioinformatics and Microbial Genomics	Danish Covid-19 Genome Consortium	2021-12-13
EPI_ISL_7598643	2021-11-27	Europe	Denmark	AY.33	Department of Bacteria, Parasites and Fungi, Statens Serum Institut, Copenhagen, Denmark	Statens Serum Institut Bioinformatics and Microbial Genomics	Danish Covid-19 Genome Consortium	2021-12-13
EPI_ISL_7598646	2021-11-27	Europe	Denmark	AY.43	Department of Bacteria, Parasites and Fungi, Statens Serum Institut, Copenhagen, Denmark	Statens Serum Institut Bioinformatics and Microbial Genomics	Danish Covid-19 Genome Consortium	2021-12-13
EPI_ISL_7598634	2021-11-27	Europe	Denmark	AY.39	Department of Bacteria, Parasites and Fungi, Statens Serum Institut, Copenhagen, Denmark	Statens Serum Institut Bioinformatics and Microbial Genomics	Danish Covid-19 Genome Consortium	2021-12-13
EPI_ISL_7598631	2021-11-27	Europe	Denmark	B.1.617.2	Department of Bacteria, Parasites and Fungi, Statens Serum Institut, Copenhagen, Denmark	Statens Serum Institut Bioinformatics and Microbial Genomics	Danish Covid-19 Genome Consortium	2021-12-13
EPI_ISL_7598606	2021-11-27	Europe	Denmark	AY.28	Department of Bacteria, Parasites and Fungi, Statens Serum Institut, Copenhagen, Denmark	Statens Serum Institut Bioinformatics and Microbial Genomics	Danish Covid-19 Genome Consortium	2021-12-13
EPI_ISL_7598910	2021-11-27	Europe	Denmark	AY.43	Department of Bacteria, Parasites and Fungi, Statens Serum Institut, Copenhagen, Denmark	Statens Serum Institut Bioinformatics and Microbial Genomics	Danish Covid-19 Genome Consortium	2021-12-13
EPI_ISL_7598637	2021-11-27	Europe	Denmark	AY.122	Department of Bacteria, Parasites and Fungi, Statens Serum Institut, Copenhagen, Denmark	Statens Serum Institut Bioinformatics and Microbial Genomics	Danish Covid-19 Genome Consortium	2021-12-13
EPI_ISL_7598642	2021-11-27	Europe	Denmark	AY.122	Department of Bacteria, Parasites and Fungi, Statens Serum Institut, Copenhagen, Denmark	Statens Serum Institut Bioinformatics and Microbial Genomics	Danish Covid-19 Genome Consortium	2021-12-13
EPI_ISL_7598639	2021-11-27	Europe	Denmark	B.1.617.2	Department of Bacteria, Parasites and Fungi, Statens Serum Institut, Copenhagen, Denmark	Statens Serum Institut Bioinformatics and Microbial Genomics	Danish Covid-19 Genome Consortium	2021-12-13
EPI_ISL_7598945	2021-11-27	Europe	Denmark	B.1.617.2	Department of Bacteria, Parasites and Fungi, Statens Serum Institut, Copenhagen, Denmark	Statens Serum Institut Bioinformatics and Microbial Genomics	Danish Covid-19 Genome Consortium	2021-12-13
EPI_ISL_7598651	2021-11-27	Europe	Denmark	AY.4	Department of Bacteria, Parasites and Fungi, Statens Serum Institut, Copenhagen, Denmark	Statens Serum Institut Bioinformatics and Microbial Genomics	Danish Covid-19 Genome Consortium	2021-12-13
EPI_ISL_7598649	2021-11-27	Europe	Denmark	AY.111	Department of Bacteria, Parasites and Fungi, Statens Serum Institut, Copenhagen, Denmark	Statens Serum Institut Bioinformatics and Microbial Genomics	Danish Covid-19 Genome Consortium	2021-12-13
EPI_ISL_7598843	2021-11-27	Europe	Denmark	AY.43	Department of Bacteria, Parasites and Fungi, Statens Serum Institut, Copenhagen, Denmark	Statens Serum Institut Bioinformatics and Microbial Genomics	Danish Covid-19 Genome Consortium	2021-12-13
EPI_ISL_7598650	2021-11-27	Europe	Denmark	AY.4	Department of Bacteria, Parasites and Fungi, Statens Serum Institut, Copenhagen, Denmark	Statens Serum Institut Bioinformatics and Microbial Genomics	Danish Covid-19 Genome Consortium	2021-12-13
EPI_ISL_7598655	2021-11-27	Europe	Denmark	AY.98	Department of Bacteria, Parasites and Fungi, Statens Serum Institut, Copenhagen, Denmark	Statens Serum Institut Bioinformatics and Microbial Genomics	Danish Covid-19 Genome Consortium	2021-12-13
EPI_ISL_7598836	2021-11-27	Europe	Denmark	B.1.617.2	Department of Bacteria, Parasites and Fungi, Statens Serum Institut, Copenhagen, Denmark	Statens Serum Institut Bioinformatics and Microbial Genomics	Danish Covid-19 Genome Consortium	2021-12-13
EPI_ISL_7598633	2021-11-27	Europe	Denmark	AY.122	Department of Bacteria, Parasites and Fungi, Statens Serum Institut, Copenhagen, Denmark	Statens Serum Institut Bioinformatics and Microbial Genomics	Danish Covid-19 Genome Consortium	2021-12-13
EPI_ISL_7598636	2021-11-27	Europe	Denmark	AY.9.2	Department of Bacteria, Parasites and Fungi, Statens Serum Institut, Copenhagen, Denmark	Statens Serum Institut Bioinformatics and Microbial Genomics	Danish Covid-19 Genome Consortium	2021-12-13
EPI_ISL_7598867	2021-11-27	Europe	Denmark	AY.4	Department of Bacteria, Parasites and Fungi, Statens Serum Institut, Copenhagen, Denmark	Statens Serum Institut Bioinformatics and Microbial Genomics	Danish Covid-19 Genome Consortium	2021-12-13
EPI_ISL_7598632	2021-11-27	Europe	Denmark	AY.4	Department of Bacteria, Parasites and Fungi, Statens Serum Institut, Copenhagen, Denmark	Statens Serum Institut Bioinformatics and Microbial Genomics	Danish Covid-19 Genome Consortium	2021-12-13
EPI_ISL_7598611	2021-11-27	Europe	Denmark	AY.122	Department of Bacteria, Parasites and Fungi, Statens Serum Institut, Copenhagen, Denmark	Statens Serum Institut Bioinformatics and Microbial Genomics	Danish Covid-19 Genome Consortium	2021-12-13
EPI_ISL_7598613	2021-11-27	Europe	Denmark	AY.4	Department of Bacteria, Parasites and Fungi, Statens Serum Institut, Copenhagen, Denmark	Statens Serum Institut Bioinformatics and Microbial Genomics	Danish Covid-19 Genome Consortium	2021-12-13
EPI_ISL_7598617	2021-11-27	Europe	Denmark	AY.4	Department of Bacteria, Parasites and Fungi, Statens Serum Institut, Copenhagen, Denmark	Statens Serum Institut Bioinformatics and Microbial Genomics	Danish Covid-19 Genome Consortium	2021-12-13
EPI_ISL_7598619	2021-11-27	Europe	Denmark	AY.4	Department of Bacteria, Parasites and Fungi, Statens Serum Institut, Copenhagen, Denmark	Statens Serum Institut Bioinformatics and Microbial Genomics	Danish Covid-19 Genome Consortium	2021-12-13
EPI_ISL_7598614	2021-11-27	Europe	Denmark	AY.4	Department of Bacteria, Parasites and Fungi, Statens Serum Institut, Copenhagen, Denmark	Statens Serum Institut Bioinformatics and Microbial Genomics	Danish Covid-19 Genome Consortium	2021-12-13
EPI_ISL_7598589	2021-11-27	Europe	Denmark	AY.46	Department of Bacteria, Parasites and Fungi, Statens Serum Institut, Copenhagen, Denmark	Statens Serum Institut Bioinformatics and Microbial Genomics	Danish Covid-19 Genome Consortium	2021-12-13
EPI_ISL_7598860	2021-11-27	Europe	Denmark	AY.43	Department of Bacteria, Parasites and Fungi, Statens Serum Institut, Copenhagen, Denmark	Statens Serum Institut Bioinformatics and Microbial Genomics	Danish Covid-19 Genome Consortium	2021-12-13
EPI_ISL_7598623	2021-11-27	Europe	Denmark	AY.4.5	Department of Bacteria, Parasites and Fungi, Statens Serum Institut, Copenhagen, Denmark	Statens Serum Institut Bioinformatics and Microbial Genomics	Danish Covid-19 Genome Consortium	2021-12-13
EPI_ISL_7598604	2021-11-27	Europe	Denmark	AY.98.1	Department of Bacteria, Parasites and Fungi, Statens Serum Institut, Copenhagen, Denmark	Statens Serum Institut Bioinformatics and Microbial Genomics	Danish Covid-19 Genome Consortium	2021-12-13
EPI_ISL_7598624	2021-11-27	Europe	Denmark	AY.43	Department of Bacteria, Parasites and Fungi, Statens Serum Institut, Copenhagen, Denmark	Statens Serum Institut Bioinformatics and Microbial Genomics	Danish Covid-19 Genome Consortium	2021-12-13
EPI_ISL_7598626	2021-11-27	Europe	Denmark	AY.4	Department of Bacteria, Parasites and Fungi, Statens Serum Institut, Copenhagen, Denmark	Statens Serum Institut Bioinformatics and Microbial Genomics	Danish Covid-19 Genome Consortium	2021-12-13
EPI_ISL_7598851	2021-11-27	Europe	Denmark	AY.122.1	Department of Bacteria, Parasites and Fungi, Statens Serum Institut, Copenhagen, Denmark	Statens Serum Institut Bioinformatics and Microbial Genomics	Danish Covid-19 Genome Consortium	2021-12-13
EPI_ISL_7598855	2021-11-27	Europe	Denmark	AY.4	Department of Bacteria, Parasites and Fungi, Statens Serum Institut, Copenhagen, Denmark	Statens Serum Institut Bioinformatics and Microbial Genomics	Danish Covid-19 Genome Consortium	2021-12-13
EPI_ISL_7598596	2021-11-27	Europe	Denmark	AY.43	Department of Bacteria, Parasites and Fungi, Statens Serum Institut, Copenhagen, Denmark	Statens Serum Institut Bioinformatics and Microbial Genomics	Danish Covid-19 Genome Consortium	2021-12-13
EPI_ISL_7598911	2021-11-27	Europe	Denmark	AY.4	Department of Bacteria, Parasites and Fungi, Statens Serum Institut, Copenhagen, Denmark	Statens Serum Institut Bioinformatics and Microbial Genomics	Danish Covid-19 Genome Consortium	2021-12-13
EPI_ISL_7598598	2021-11-27	Europe	Denmark	AY.43	Department of Bacteria, Parasites and Fungi, Statens Serum Institut, Copenhagen, Denmark	Statens Serum Institut Bioinformatics and Microbial Genomics	Danish Covid-19 Genome Consortium	2021-12-13
EPI_ISL_7598654	2021-11-27	Europe	Denmark	AY.4	Department of Bacteria, Parasites and Fungi, Statens Serum Institut, Copenhagen, Denmark	Statens Serum Institut Bioinformatics and Microbial Genomics	Danish Covid-19 Genome Consortium	2021-12-13
EPI_ISL_7598586	2021-11-27	Europe	Denmark	AY.4	Department of Bacteria, Parasites and Fungi, Statens Serum Institut, Copenhagen, Denmark	Statens Serum Institut Bioinformatics and Microbial Genomics	Danish Covid-19 Genome Consortium	2021-12-13
EPI_ISL_7598904	2021-11-27	Europe	Denmark	AY.122	Department of Bacteria, Parasites and Fungi, Statens Serum Institut, Copenhagen, Denmark	Statens Serum Institut Bioinformatics and Microbial Genomics	Danish Covid-19 Genome Consortium	2021-12-13
EPI_ISL_7598922	2021-11-27	Europe	Denmark	AY.46	Department of Bacteria, Parasites and Fungi, Statens Serum Institut, Copenhagen, Denmark	Statens Serum Institut Bioinformatics and Microbial Genomics	Danish Covid-19 Genome Consortium	2021-12-13
EPI_ISL_7598909	2021-11-27	Europe	Denmark	AY.122	Department of Bacteria, Parasites and Fungi, Statens Serum Institut, Copenhagen, Denmark	Statens Serum Institut Bioinformatics and Microbial Genomics	Danish Covid-19 Genome Consortium	2021-12-13
EPI_ISL_7598916	2021-11-27	Europe	Denmark	AY.122	Department of Bacteria, Parasites and Fungi, Statens Serum Institut, Copenhagen, Denmark	Statens Serum Institut Bioinformatics and Microbial Genomics	Danish Covid-19 Genome Consortium	2021-12-13
EPI_ISL_7598921	2021-11-27	Europe	Denmark	AY.122	Department of Bacteria, Parasites and Fungi, Statens Serum Institut, Copenhagen, Denmark	Statens Serum Institut Bioinformatics and Microbial Genomics	Danish Covid-19 Genome Consortium	2021-12-13
EPI_ISL_7598877	2021-11-27	Europe	Denmark	AY.122	Department of Bacteria, Parasites and Fungi, Statens Serum Institut, Copenhagen, Denmark	Statens Serum Institut Bioinformatics and Microbial Genomics	Danish Covid-19 Genome Consortium	2021-12-13
EPI_ISL_7598644	2021-11-27	Europe	Denmark	B.1.617.2	Department of Bacteria, Parasites and Fungi, Statens Serum Institut, Copenhagen, Denmark	Statens Serum Institut Bioinformatics and Microbial Genomics	Danish Covid-19 Genome Consortium	2021-12-13
EPI_ISL_7598638	2021-11-27	Europe	Denmark	AY.43	Department of Bacteria, Parasites and Fungi, Statens Serum Institut, Copenhagen, Denmark	Statens Serum Institut Bioinformatics and Microbial Genomics	Danish Covid-19 Genome Consortium	2021-12-13
EPI_ISL_7598645	2021-11-27	Europe	Denmark	AY.4.2	Department of Bacteria, Parasites and Fungi, Statens Serum Institut, Copenhagen, Denmark	Statens Serum Institut Bioinformatics and Microbial Genomics	Danish Covid-19 Genome Consortium	2021-12-13
EPI_ISL_7598648	2021-11-27	Europe	Denmark	AY.122.1	Department of Bacteria, Parasites and Fungi, Statens Serum Institut, Copenhagen, Denmark	Statens Serum Institut Bioinformatics and Microbial Genomics	Danish Covid-19 Genome Consortium	2021-12-13
EPI_ISL_7598641	2021-11-27	Europe	Denmark	AY.43	Department of Bacteria, Parasites and Fungi, Statens Serum Institut, Copenhagen, Denmark	Statens Serum Institut Bioinformatics and Microbial Genomics	Danish Covid-19 Genome Consortium	2021-12-13
EPI_ISL_7598647	2021-11-27	Europe	Denmark	AY.43	Department of Bacteria, Parasites and Fungi, Statens Serum Institut, Copenhagen, Denmark	Statens Serum Institut Bioinformatics and Microbial Genomics	Danish Covid-19 Genome Consortium	2021-12-13
EPI_ISL_7598640	2021-11-27	Europe	Denmark	B.1.617.2	Department of Bacteria, Parasites and Fungi, Statens Serum Institut, Copenhagen, Denmark	Statens Serum Institut Bioinformatics and Microbial Genomics	Danish Covid-19 Genome Consortium	2021-12-13
EPI_ISL_7598868	2021-11-27	Europe	Denmark	AY.43	Department of Bacteria, Parasites and Fungi, Statens Serum Institut, Copenhagen, Denmark	Statens Serum Institut Bioinformatics and Microbial Genomics	Danish Covid-19 Genome Consortium	2021-12-13
EPI_ISL_7598917	2021-11-27	Europe	Denmark	AY.43	Department of Bacteria, Parasites and Fungi, Statens Serum Institut, Copenhagen, Denmark	Statens Serum Institut Bioinformatics and Microbial Genomics	Danish Covid-19 Genome Consortium	2021-12-13
EPI_ISL_7598903	2021-11-27	Europe	Denmark	AY.43	Department of Bacteria, Parasites and Fungi, Statens Serum Institut, Copenhagen, Denmark	Statens Serum Institut Bioinformatics and Microbial Genomics	Danish Covid-19 Genome Consortium	2021-12-13
EPI_ISL_7598895	2021-11-27	Europe	Denmark	B.1.617.2	Department of Bacteria, Parasites and Fungi, Statens Serum Institut, Copenhagen, Denmark	Statens Serum Institut Bioinformatics and Microbial Genomics	Danish Covid-19 Genome Consortium	2021-12-13
EPI_ISL_7598653	2021-11-27	Europe	Denmark	AY.43	Department of Bacteria, Parasites and Fungi, Statens Serum Institut, Copenhagen, Denmark	Statens Serum Institut Bioinformatics and Microbial Genomics	Danish Covid-19 Genome Consortium	2021-12-13
EPI_ISL_7598930	2021-11-27	Europe	Denmark	AY.122.1	Department of Bacteria, Parasites and Fungi, Statens Serum Institut, Copenhagen, Denmark	Statens Serum Institut Bioinformatics and Microbial Genomics	Danish Covid-19 Genome Consortium	2021-12-13
EPI_ISL_7598983	2021-11-27	Europe	Denmark	AY.122	Department of Bacteria, Parasites and Fungi, Statens Serum Institut, Copenhagen, Denmark	Statens Serum Institut Bioinformatics and Microbial Genomics	Danish Covid-19 Genome Consortium	2021-12-13
EPI_ISL_7598850	2021-11-27	Europe	Denmark	AY.111	Department of Bacteria, Parasites and Fungi, Statens Serum Institut, Copenhagen, Denmark	Statens Serum Institut Bioinformatics and Microbial Genomics	Danish Covid-19 Genome Consortium	2021-12-13
EPI_ISL_7598876	2021-11-27	Europe	Denmark	AY.80	Department of Bacteria, Parasites and Fungi, Statens Serum Institut, Copenhagen, Denmark	Statens Serum Institut Bioinformatics and Microbial Genomics	Danish Covid-19 Genome Consortium	2021-12-13
EPI_ISL_7598962	2021-11-27	Europe	Denmark	AY.4	Department of Bacteria, Parasites and Fungi, Statens Serum Institut, Copenhagen, Denmark	Statens Serum Institut Bioinformatics and Microbial Genomics	Danish Covid-19 Genome Consortium	2021-12-13
EPI_ISL_7598869	2021-11-27	Europe	Denmark	AY.43	Department of Bacteria, Parasites and Fungi, Statens Serum Institut, Copenhagen, Denmark	Statens Serum Institut Bioinformatics and Microbial Genomics	Danish Covid-19 Genome Consortium	2021-12-13
EPI_ISL_7598866	2021-11-27	Europe	Denmark	AY.122	Department of Bacteria, Parasites and Fungi, Statens Serum Institut, Copenhagen, Denmark	Statens Serum Institut Bioinformatics and Microbial Genomics	Danish Covid-19 Genome Consortium	2021-12-13
EPI_ISL_7598886	2021-11-27	Europe	Denmark	AY.122	Department of Bacteria, Parasites and Fungi, Statens Serum Institut, Copenhagen, Denmark	Statens Serum Institut Bioinformatics and Microbial Genomics	Danish Covid-19 Genome Consortium	2021-12-13
EPI_ISL_7598993	2021-11-27	Europe	Denmark	B.1.617.2	Department of Bacteria, Parasites and Fungi, Statens Serum Institut, Copenhagen, Denmark	Statens Serum Institut Bioinformatics and Microbial Genomics	Danish Covid-19 Genome Consortium	2021-12-13
EPI_ISL_7598952	2021-11-27	Europe	Denmark	AY.4	Department of Bacteria, Parasites and Fungi, Statens Serum Institut, Copenhagen, Denmark	Statens Serum Institut Bioinformatics and Microbial Genomics	Danish Covid-19 Genome Consortium	2021-12-13
EPI_ISL_7598885	2021-11-27	Europe	Denmark	AY.98	Department of Bacteria, Parasites and Fungi, Statens Serum Institut, Copenhagen, Denmark	Statens Serum Institut Bioinformatics and Microbial Genomics	Danish Covid-19 Genome Consortium	2021-12-13
EPI_ISL_7598973	2021-11-27	Europe	Denmark	AY.4	Department of Bacteria, Parasites and Fungi, Statens Serum Institut, Copenhagen, Denmark	Statens Serum Institut Bioinformatics and Microbial Genomics	Danish Covid-19 Genome Consortium	2021-12-13
EPI_ISL_7598887	2021-11-27	Europe	Denmark	AY.4	Department of Bacteria, Parasites and Fungi, Statens Serum Institut, Copenhagen, Denmark	Statens Serum Institut Bioinformatics and Microbial Genomics	Danish Covid-19 Genome Consortium	2021-12-13
EPI_ISL_7598854	2021-11-27	Europe	Denmark	AY.122.1	Department of Bacteria, Parasites and Fungi, Statens Serum Institut, Copenhagen, Denmark	Statens Serum Institut Bioinformatics and Microbial Genomics	Danish Covid-19 Genome Consortium	2021-12-13
EPI_ISL_7598982	2021-11-27	Europe	Denmark	AY.89	Department of Bacteria, Parasites and Fungi, Statens Serum Institut, Copenhagen, Denmark	Statens Serum Institut Bioinformatics and Microbial Genomics	Danish Covid-19 Genome Consortium	2021-12-13
EPI_ISL_7598837	2021-11-27	Europe	Denmark	AY.4	Department of Bacteria, Parasites and Fungi, Statens Serum Institut, Copenhagen, Denmark	Statens Serum Institut Bioinformatics and Microbial Genomics	Danish Covid-19 Genome Consortium	2021-12-13
EPI_ISL_7598842	2021-11-27	Europe	Denmark	AY.36	Department of Bacteria, Parasites and Fungi, Statens Serum Institut, Copenhagen, Denmark	Statens Serum Institut Bioinformatics and Microbial Genomics	Danish Covid-19 Genome Consortium	2021-12-13
EPI_ISL_7598987	2021-11-27	Europe	Denmark	B.1.617.2	Department of Bacteria, Parasites and Fungi, Statens Serum Institut, Copenhagen, Denmark	Statens Serum Institut Bioinformatics and Microbial Genomics	Danish Covid-19 Genome Consortium	2021-12-13
EPI_ISL_7598931	2021-11-27	Europe	Denmark	AY.46	Department of Bacteria, Parasites and Fungi, Statens Serum Institut, Copenhagen, Denmark	Statens Serum Institut Bioinformatics and Microbial Genomics	Danish Covid-19 Genome Consortium	2021-12-13
EPI_ISL_7598932	2021-11-27	Europe	Denmark	AY.43	Department of Bacteria, Parasites and Fungi, Statens Serum Institut, Copenhagen, Denmark	Statens Serum Institut Bioinformatics and Microbial Genomics	Danish Covid-19 Genome Consortium	2021-12-13
EPI_ISL_7598986	2021-11-27	Europe	Denmark	AY.4	Department of Bacteria, Parasites and Fungi, Statens Serum Institut, Copenhagen, Denmark	Statens Serum Institut Bioinformatics and Microbial Genomics	Danish Covid-19 Genome Consortium	2021-12-13
EPI_ISL_7598953	2021-11-27	Europe	Denmark	AY.33	Department of Bacteria, Parasites and Fungi, Statens Serum Institut, Copenhagen, Denmark	Statens Serum Institut Bioinformatics and Microbial Genomics	Danish Covid-19 Genome Consortium	2021-12-13
EPI_ISL_7598961	2021-11-27	Europe	Denmark	AY.4	Department of Bacteria, Parasites and Fungi, Statens Serum Institut, Copenhagen, Denmark	Statens Serum Institut Bioinformatics and Microbial Genomics	Danish Covid-19 Genome Consortium	2021-12-13
EPI_ISL_7598940	2021-11-27	Europe	Denmark	AY.4	Department of Bacteria, Parasites and Fungi, Statens Serum Institut, Copenhagen, Denmark	Statens Serum Institut Bioinformatics and Microbial Genomics	Danish Covid-19 Genome Consortium	2021-12-13
EPI_ISL_7598944	2021-11-27	Europe	Denmark	AY.43	Department of Bacteria, Parasites and Fungi, Statens Serum Institut, Copenhagen, Denmark	Statens Serum Institut Bioinformatics and Microbial Genomics	Danish Covid-19 Genome Consortium	2021-12-13
EPI_ISL_7598967	2021-11-27	Europe	Denmark	AY.43	Department of Bacteria, Parasites and Fungi, Statens Serum Institut, Copenhagen, Denmark	Statens Serum Institut Bioinformatics and Microbial Genomics	Danish Covid-19 Genome Consortium	2021-12-13
EPI_ISL_7598897	2021-11-27	Europe	Denmark	AY.122.1	Department of Bacteria, Parasites and Fungi, Statens Serum Institut, Copenhagen, Denmark	Statens Serum Institut Bioinformatics and Microbial Genomics	Danish Covid-19 Genome Consortium	2021-12-13
EPI_ISL_7598896	2021-11-27	Europe	Denmark	AY.66	Department of Bacteria, Parasites and Fungi, Statens Serum Institut, Copenhagen, Denmark	Statens Serum Institut Bioinformatics and Microbial Genomics	Danish Covid-19 Genome Consortium	2021-12-13
EPI_ISL_7598939	2021-11-27	Europe	Denmark	AY.43	Department of Bacteria, Parasites and Fungi, Statens Serum Institut, Copenhagen, Denmark	Statens Serum Institut Bioinformatics and Microbial Genomics	Danish Covid-19 Genome Consortium	2021-12-13
EPI_ISL_7598905	2021-11-27	Europe	Denmark	AY.111	Department of Bacteria, Parasites and Fungi, Statens Serum Institut, Copenhagen, Denmark	Statens Serum Institut Bioinformatics and Microbial Genomics	Danish Covid-19 Genome Consortium	2021-12-13
EPI_ISL_7639432	2021-11-27	Europe	Denmark	AY.126	Department of Bacteria, Parasites and Fungi, Statens Serum Institut, Copenhagen, Denmark	Statens Serum Institut Bioinformatics and Microbial Genomics	Danish Covid-19 Genome Consortium	2021-12-14
EPI_ISL_7644610	2021-11-27	Europe	Denmark	AY.33	Department of Bacteria, Parasites and Fungi, Statens Serum Institut, Copenhagen, Denmark	Statens Serum Institut Bioinformatics and Microbial Genomics	Danish Covid-19 Genome Consortium	2021-12-14
EPI_ISL_7644764	2021-11-27	Europe	Denmark	AY.34	Department of Bacteria, Parasites and Fungi, Statens Serum Institut, Copenhagen, Denmark	Statens Serum Institut Bioinformatics and Microbial Genomics	Danish Covid-19 Genome Consortium	2021-12-14
EPI_ISL_7644737	2021-11-27	Europe	Denmark	AY.126	Department of Bacteria, Parasites and Fungi, Statens Serum Institut, Copenhagen, Denmark	Statens Serum Institut Bioinformatics and Microbial Genomics	Danish Covid-19 Genome Consortium	2021-12-14
EPI_ISL_7644779	2021-11-27	Europe	Denmark	AY.4	Department of Bacteria, Parasites and Fungi, Statens Serum Institut, Copenhagen, Denmark	Statens Serum Institut Bioinformatics and Microbial Genomics	Danish Covid-19 Genome Consortium	2021-12-14
EPI_ISL_7644748	2021-11-27	Europe	Denmark	B.1.617.2	Department of Bacteria, Parasites and Fungi, Statens Serum Institut, Copenhagen, Denmark	Statens Serum Institut Bioinformatics and Microbial Genomics	Danish Covid-19 Genome Consortium	2021-12-14
EPI_ISL_7644772	2021-11-27	Europe	Denmark	AY.4	Department of Bacteria, Parasites and Fungi, Statens Serum Institut, Copenhagen, Denmark	Statens Serum Institut Bioinformatics and Microbial Genomics	Danish Covid-19 Genome Consortium	2021-12-14
EPI_ISL_7729247	2021-11-27	Europe	Denmark	B.1.617.2	Department of Bacteria, Parasites and Fungi, Statens Serum Institut, Copenhagen, Denmark	Statens Serum Institut Bioinformatics and Microbial Genomics	Danish Covid-19 Genome Consortium	2021-12-16
EPI_ISL_7729688	2021-11-27	Europe	Denmark	AY.4	Department of Bacteria, Parasites and Fungi, Statens Serum Institut, Copenhagen, Denmark	Statens Serum Institut Bioinformatics and Microbial Genomics	Danish Covid-19 Genome Consortium	2021-12-16
EPI_ISL_7729685	2021-11-27	Europe	Denmark	AY.126	Department of Bacteria, Parasites and Fungi, Statens Serum Institut, Copenhagen, Denmark	Statens Serum Institut Bioinformatics and Microbial Genomics	Danish Covid-19 Genome Consortium	2021-12-16
EPI_ISL_7729682	2021-11-27	Europe	Denmark	AY.98.1	Department of Bacteria, Parasites and Fungi, Statens Serum Institut, Copenhagen, Denmark	Statens Serum Institut Bioinformatics and Microbial Genomics	Danish Covid-19 Genome Consortium	2021-12-16
EPI_ISL_7731969	2021-11-27	Europe	Denmark	AY.43	Department of Bacteria, Parasites and Fungi, Statens Serum Institut, Copenhagen, Denmark	Statens Serum Institut Bioinformatics and Microbial Genomics	Danish Covid-19 Genome Consortium	2021-12-16
EPI_ISL_7732292	2021-11-27	Europe	Denmark	AY.5	Department of Bacteria, Parasites and Fungi, Statens Serum Institut, Copenhagen, Denmark	Statens Serum Institut Bioinformatics and Microbial Genomics	Danish Covid-19 Genome Consortium	2021-12-16
EPI_ISL_7732510	2021-11-27	Europe	Denmark	AY.127	Department of Bacteria, Parasites and Fungi, Statens Serum Institut, Copenhagen, Denmark	Statens Serum Institut Bioinformatics and Microbial Genomics	Danish Covid-19 Genome Consortium	2021-12-16
EPI_ISL_7917604	2021-11-27	Europe	Denmark	AY.43	Department of Bacteria, Parasites and Fungi, Statens Serum Institut, Copenhagen, Denmark	Statens Serum Institut Bioinformatics and Microbial Genomics	Danish Covid-19 Genome Consortium	2021-12-21
EPI_ISL_7917779	2021-11-27	Europe	Denmark	AY.4.6	Department of Bacteria, Parasites and Fungi, Statens Serum Institut, Copenhagen, Denmark	Statens Serum Institut Bioinformatics and Microbial Genomics	Danish Covid-19 Genome Consortium	2021-12-21
EPI_ISL_7918146	2021-11-27	Europe	Denmark	AY.121.1	Department of Bacteria, Parasites and Fungi, Statens Serum Institut, Copenhagen, Denmark	Statens Serum Institut Bioinformatics and Microbial Genomics	Danish Covid-19 Genome Consortium	2021-12-21
EPI_ISL_7910808	2021-11-27	Europe	Denmark	AY.121	Department of Bacteria, Parasites and Fungi, Statens Serum Institut, Copenhagen, Denmark	Statens Serum Institut Bioinformatics and Microbial Genomics	Danish Covid-19 Genome Consortium	2021-12-21
EPI_ISL_7912039	2021-11-27	Europe	Denmark	AY.4	Department of Bacteria, Parasites and Fungi, Statens Serum Institut, Copenhagen, Denmark	Statens Serum Institut Bioinformatics and Microbial Genomics	Danish Covid-19 Genome Consortium	2021-12-21
EPI_ISL_7912543	2021-11-27	Europe	Denmark	AY.9.2	Department of Bacteria, Parasites and Fungi, Statens Serum Institut, Copenhagen, Denmark	Statens Serum Institut Bioinformatics and Microbial Genomics	Danish Covid-19 Genome Consortium	2021-12-21
EPI_ISL_7912931	2021-11-27	Europe	Denmark	AY.122	Department of Bacteria, Parasites and Fungi, Statens Serum Institut, Copenhagen, Denmark	Statens Serum Institut Bioinformatics and Microbial Genomics	Danish Covid-19 Genome Consortium	2021-12-21
EPI_ISL_7913098	2021-11-27	Europe	Denmark	AY.39	Department of Bacteria, Parasites and Fungi, Statens Serum Institut, Copenhagen, Denmark	Statens Serum Institut Bioinformatics and Microbial Genomics	Danish Covid-19 Genome Consortium	2021-12-21
EPI_ISL_7901627	2021-11-27	Europe	Denmark	AY.122	Department of Bacteria, Parasites and Fungi, Statens Serum Institut, Copenhagen, Denmark	Statens Serum Institut Bioinformatics and Microbial Genomics	Danish Covid-19 Genome Consortium	2021-12-21
EPI_ISL_7902184	2021-11-27	Europe	Denmark	AY.4	Department of Bacteria, Parasites and Fungi, Statens Serum Institut, Copenhagen, Denmark	Statens Serum Institut Bioinformatics and Microbial Genomics	Danish Covid-19 Genome Consortium	2021-12-21
EPI_ISL_7902826	2021-11-27	Europe	Denmark	AY.4.6	Department of Bacteria, Parasites and Fungi, Statens Serum Institut, Copenhagen, Denmark	Statens Serum Institut Bioinformatics and Microbial Genomics	Danish Covid-19 Genome Consortium	2021-12-21
EPI_ISL_7902251	2021-11-27	Europe	Denmark	AY.43	Department of Bacteria, Parasites and Fungi, Statens Serum Institut, Copenhagen, Denmark	Statens Serum Institut Bioinformatics and Microbial Genomics	Danish Covid-19 Genome Consortium	2021-12-21
EPI_ISL_7901413	2021-11-27	Europe	Denmark	AY.4	Department of Bacteria, Parasites and Fungi, Statens Serum Institut, Copenhagen, Denmark	Statens Serum Institut Bioinformatics and Microbial Genomics	Danish Covid-19 Genome Consortium	2021-12-21
EPI_ISL_7903200	2021-11-27	Europe	Denmark	AY.122	Department of Bacteria, Parasites and Fungi, Statens Serum Institut, Copenhagen, Denmark	Statens Serum Institut Bioinformatics and Microbial Genomics	Danish Covid-19 Genome Consortium	2021-12-21
EPI_ISL_7913702	2021-11-27	Europe	Denmark	AY.43	Department of Bacteria, Parasites and Fungi, Statens Serum Institut, Copenhagen, Denmark	Statens Serum Institut Bioinformatics and Microbial Genomics	Danish Covid-19 Genome Consortium	2021-12-21
EPI_ISL_7903949	2021-11-27	Europe	Denmark	AY.4	Department of Bacteria, Parasites and Fungi, Statens Serum Institut, Copenhagen, Denmark	Statens Serum Institut Bioinformatics and Microbial Genomics	Danish Covid-19 Genome Consortium	2021-12-21
EPI_ISL_7904591	2021-11-27	Europe	Denmark	AY.43	Department of Bacteria, Parasites and Fungi, Statens Serum Institut, Copenhagen, Denmark	Statens Serum Institut Bioinformatics and Microbial Genomics	Danish Covid-19 Genome Consortium	2021-12-21
EPI_ISL_7905276	2021-11-27	Europe	Denmark	AY.122	Department of Bacteria, Parasites and Fungi, Statens Serum Institut, Copenhagen, Denmark	Statens Serum Institut Bioinformatics and Microbial Genomics	Danish Covid-19 Genome Consortium	2021-12-21
EPI_ISL_7905810	2021-11-27	Europe	Denmark	AY.43	Department of Bacteria, Parasites and Fungi, Statens Serum Institut, Copenhagen, Denmark	Statens Serum Institut Bioinformatics and Microbial Genomics	Danish Covid-19 Genome Consortium	2021-12-21
EPI_ISL_7906359	2021-11-27	Europe	Denmark	AY.4.2	Department of Bacteria, Parasites and Fungi, Statens Serum Institut, Copenhagen, Denmark	Statens Serum Institut Bioinformatics and Microbial Genomics	Danish Covid-19 Genome Consortium	2021-12-21
EPI_ISL_7915865	2021-11-27	Europe	Denmark	AY.46.6	Department of Bacteria, Parasites and Fungi, Statens Serum Institut, Copenhagen, Denmark	Statens Serum Institut Bioinformatics and Microbial Genomics	Danish Covid-19 Genome Consortium	2021-12-21
EPI_ISL_7906622	2021-11-27	Europe	Denmark	AY.43	Department of Bacteria, Parasites and Fungi, Statens Serum Institut, Copenhagen, Denmark	Statens Serum Institut Bioinformatics and Microbial Genomics	Danish Covid-19 Genome Consortium	2021-12-21
EPI_ISL_7916410	2021-11-27	Europe	Denmark	AY.43	Department of Bacteria, Parasites and Fungi, Statens Serum Institut, Copenhagen, Denmark	Statens Serum Institut Bioinformatics and Microbial Genomics	Danish Covid-19 Genome Consortium	2021-12-21
EPI_ISL_7916996	2021-11-27	Europe	Denmark	AY.43	Department of Bacteria, Parasites and Fungi, Statens Serum Institut, Copenhagen, Denmark	Statens Serum Institut Bioinformatics and Microbial Genomics	Danish Covid-19 Genome Consortium	2021-12-21
EPI_ISL_7906754	2021-11-27	Europe	Denmark	AY.43	Department of Bacteria, Parasites and Fungi, Statens Serum Institut, Copenhagen, Denmark	Statens Serum Institut Bioinformatics and Microbial Genomics	Danish Covid-19 Genome Consortium	2021-12-21
EPI_ISL_7908162	2021-11-27	Europe	Denmark	AY.4	Department of Bacteria, Parasites and Fungi, Statens Serum Institut, Copenhagen, Denmark	Statens Serum Institut Bioinformatics and Microbial Genomics	Danish Covid-19 Genome Consortium	2021-12-21
EPI_ISL_7907628	2021-11-27	Europe	Denmark	AY.121	Department of Bacteria, Parasites and Fungi, Statens Serum Institut, Copenhagen, Denmark	Statens Serum Institut Bioinformatics and Microbial Genomics	Danish Covid-19 Genome Consortium	2021-12-21
EPI_ISL_7907719	2021-11-27	Europe	Denmark	AY.4	Department of Bacteria, Parasites and Fungi, Statens Serum Institut, Copenhagen, Denmark	Statens Serum Institut Bioinformatics and Microbial Genomics	Danish Covid-19 Genome Consortium	2021-12-21
EPI_ISL_7908404	2021-11-27	Europe	Denmark	AY.122	Department of Clinical Microbiology and Center for Genomic Medicine, Rigshospitalet, Copenhagen, Denmark	Statens Serum Institut Bioinformatics and Microbial Genomics	Danish Covid-19 Genome Consortium	2021-12-21
EPI_ISL_7909056	2021-11-27	Europe	Denmark	AY.33	Department of Bacteria, Parasites and Fungi, Statens Serum Institut, Copenhagen, Denmark	Statens Serum Institut Bioinformatics and Microbial Genomics	Danish Covid-19 Genome Consortium	2021-12-21
EPI_ISL_7908899	2021-11-27	Europe	Denmark	AY.4	Department of Bacteria, Parasites and Fungi, Statens Serum Institut, Copenhagen, Denmark	Statens Serum Institut Bioinformatics and Microbial Genomics	Danish Covid-19 Genome Consortium	2021-12-21
EPI_ISL_7918889	2021-11-27	Europe	Denmark	AY.43	Department of Bacteria, Parasites and Fungi, Statens Serum Institut, Copenhagen, Denmark	Statens Serum Institut Bioinformatics and Microbial Genomics	Danish Covid-19 Genome Consortium	2021-12-21
EPI_ISL_7919052	2021-11-27	Europe	Denmark	AY.43	Department of Bacteria, Parasites and Fungi, Statens Serum Institut, Copenhagen, Denmark	Statens Serum Institut Bioinformatics and Microbial Genomics	Danish Covid-19 Genome Consortium	2021-12-21
EPI_ISL_7952464	2021-11-27	Europe	Denmark	AY.4.6	Department of Bacteria, Parasites and Fungi, Statens Serum Institut, Copenhagen, Denmark	Statens Serum Institut Bioinformatics and Microbial Genomics	Danish Covid-19 Genome Consortium	2021-12-22
EPI_ISL_7952466	2021-11-27	Europe	Denmark	AY.33	Department of Bacteria, Parasites and Fungi, Statens Serum Institut, Copenhagen, Denmark	Statens Serum Institut Bioinformatics and Microbial Genomics	Danish Covid-19 Genome Consortium	2021-12-22
EPI_ISL_7952467	2021-11-27	Europe	Denmark	AY.126	Department of Bacteria, Parasites and Fungi, Statens Serum Institut, Copenhagen, Denmark	Statens Serum Institut Bioinformatics and Microbial Genomics	Danish Covid-19 Genome Consortium	2021-12-22
EPI_ISL_7952472	2021-11-27	Europe	Denmark	AY.98.1	Department of Bacteria, Parasites and Fungi, Statens Serum Institut, Copenhagen, Denmark	Statens Serum Institut Bioinformatics and Microbial Genomics	Danish Covid-19 Genome Consortium	2021-12-22
EPI_ISL_7952473	2021-11-27	Europe	Denmark	AY.46	Department of Bacteria, Parasites and Fungi, Statens Serum Institut, Copenhagen, Denmark	Statens Serum Institut Bioinformatics and Microbial Genomics	Danish Covid-19 Genome Consortium	2021-12-22
EPI_ISL_7952474	2021-11-27	Europe	Denmark	AY.4	Department of Bacteria, Parasites and Fungi, Statens Serum Institut, Copenhagen, Denmark	Statens Serum Institut Bioinformatics and Microbial Genomics	Danish Covid-19 Genome Consortium	2021-12-22
EPI_ISL_7952533	2021-11-27	Europe	Denmark	AY.4	Department of Bacteria, Parasites and Fungi, Statens Serum Institut, Copenhagen, Denmark	Statens Serum Institut Bioinformatics and Microbial Genomics	Danish Covid-19 Genome Consortium	2021-12-22
EPI_ISL_7964263	2021-11-27	Europe	Denmark	AY.4.2	Department of Bacteria, Parasites and Fungi, Statens Serum Institut, Copenhagen, Denmark	Statens Serum Institut Bioinformatics and Microbial Genomics	Danish Covid-19 Genome Consortium	2021-12-22
EPI_ISL_7964363	2021-11-27	Europe	Denmark	AY.43	Department of Bacteria, Parasites and Fungi, Statens Serum Institut, Copenhagen, Denmark	Statens Serum Institut Bioinformatics and Microbial Genomics	Danish Covid-19 Genome Consortium	2021-12-22
EPI_ISL_7964548	2021-11-27	Europe	Denmark	B.1.617.2	Department of Bacteria, Parasites and Fungi, Statens Serum Institut, Copenhagen, Denmark	Statens Serum Institut Bioinformatics and Microbial Genomics	Danish Covid-19 Genome Consortium	2021-12-22
EPI_ISL_7966706	2021-11-27	Europe	Denmark	AY.122	Department of Bacteria, Parasites and Fungi, Statens Serum Institut, Copenhagen, Denmark	Statens Serum Institut Bioinformatics and Microbial Genomics	Danish Covid-19 Genome Consortium	2021-12-22
EPI_ISL_7967224	2021-11-27	Europe	Denmark	B.1.617.2	Department of Bacteria, Parasites and Fungi, Statens Serum Institut, Copenhagen, Denmark	Statens Serum Institut Bioinformatics and Microbial Genomics	Danish Covid-19 Genome Consortium	2021-12-22
EPI_ISL_7967278	2021-11-27	Europe	Denmark	AY.4.2	Department of Bacteria, Parasites and Fungi, Statens Serum Institut, Copenhagen, Denmark	Statens Serum Institut Bioinformatics and Microbial Genomics	Danish Covid-19 Genome Consortium	2021-12-22
EPI_ISL_7968501	2021-11-27	Europe	Denmark	AY.43	Department of Bacteria, Parasites and Fungi, Statens Serum Institut, Copenhagen, Denmark	Statens Serum Institut Bioinformatics and Microbial Genomics	Danish Covid-19 Genome Consortium	2021-12-22
EPI_ISL_7968506	2021-11-27	Europe	Denmark	AY.43	Department of Bacteria, Parasites and Fungi, Statens Serum Institut, Copenhagen, Denmark	Statens Serum Institut Bioinformatics and Microbial Genomics	Danish Covid-19 Genome Consortium	2021-12-22
EPI_ISL_7967643	2021-11-27	Europe	Denmark	AY.39	Department of Bacteria, Parasites and Fungi, Statens Serum Institut, Copenhagen, Denmark	Statens Serum Institut Bioinformatics and Microbial Genomics	Danish Covid-19 Genome Consortium	2021-12-22
EPI_ISL_7967601	2021-11-27	Europe	Denmark	AY.126	Department of Bacteria, Parasites and Fungi, Statens Serum Institut, Copenhagen, Denmark	Statens Serum Institut Bioinformatics and Microbial Genomics	Danish Covid-19 Genome Consortium	2021-12-22
EPI_ISL_7968271	2021-11-27	Europe	Denmark	AY.122	Department of Bacteria, Parasites and Fungi, Statens Serum Institut, Copenhagen, Denmark	Statens Serum Institut Bioinformatics and Microbial Genomics	Danish Covid-19 Genome Consortium	2021-12-22
EPI_ISL_7968181	2021-11-27	Europe	Denmark	AY.4	Department of Bacteria, Parasites and Fungi, Statens Serum Institut, Copenhagen, Denmark	Statens Serum Institut Bioinformatics and Microbial Genomics	Danish Covid-19 Genome Consortium	2021-12-22
EPI_ISL_7968111	2021-11-27	Europe	Denmark	AY.36	Department of Bacteria, Parasites and Fungi, Statens Serum Institut, Copenhagen, Denmark	Statens Serum Institut Bioinformatics and Microbial Genomics	Danish Covid-19 Genome Consortium	2021-12-22
EPI_ISL_7968150	2021-11-27	Europe	Denmark	AY.46	Department of Bacteria, Parasites and Fungi, Statens Serum Institut, Copenhagen, Denmark	Statens Serum Institut Bioinformatics and Microbial Genomics	Danish Covid-19 Genome Consortium	2021-12-22
EPI_ISL_7968978	2021-11-27	Europe	Denmark	AY.122	Department of Bacteria, Parasites and Fungi, Statens Serum Institut, Copenhagen, Denmark	Statens Serum Institut Bioinformatics and Microbial Genomics	Danish Covid-19 Genome Consortium	2021-12-22
EPI_ISL_7969048	2021-11-27	Europe	Denmark	AY.4.2	Department of Bacteria, Parasites and Fungi, Statens Serum Institut, Copenhagen, Denmark	Statens Serum Institut Bioinformatics and Microbial Genomics	Danish Covid-19 Genome Consortium	2021-12-22
EPI_ISL_7969275	2021-11-27	Europe	Denmark	AY.43	Department of Bacteria, Parasites and Fungi, Statens Serum Institut, Copenhagen, Denmark	Statens Serum Institut Bioinformatics and Microbial Genomics	Danish Covid-19 Genome Consortium	2021-12-22
EPI_ISL_7969332	2021-11-27	Europe	Denmark	AY.4.6	Department of Bacteria, Parasites and Fungi, Statens Serum Institut, Copenhagen, Denmark	Statens Serum Institut Bioinformatics and Microbial Genomics	Danish Covid-19 Genome Consortium	2021-12-22
EPI_ISL_7969352	2021-11-27	Europe	Denmark	AY.127	Department of Bacteria, Parasites and Fungi, Statens Serum Institut, Copenhagen, Denmark	Statens Serum Institut Bioinformatics and Microbial Genomics	Danish Covid-19 Genome Consortium	2021-12-22
EPI_ISL_8054043	2021-11-27	Europe	Denmark	AY.4	Department of Bacteria, Parasites and Fungi, Statens Serum Institut, Copenhagen, Denmark	Statens Serum Institut Bioinformatics and Microbial Genomics	Danish Covid-19 Genome Consortium	2021-12-24
EPI_ISL_8054605	2021-11-27	Europe	Denmark	AY.43	Department of Bacteria, Parasites and Fungi, Statens Serum Institut, Copenhagen, Denmark	Statens Serum Institut Bioinformatics and Microbial Genomics	Danish Covid-19 Genome Consortium	2021-12-24
EPI_ISL_8135995	2021-11-27	Europe	Denmark	AY.42	Department of Bacteria, Parasites and Fungi, Statens Serum Institut, Copenhagen, Denmark	Statens Serum Institut Bioinformatics and Microbial Genomics	Danish Covid-19 Genome Consortium	2021-12-28
EPI_ISL_8136156	2021-11-27	Europe	Denmark	AY.46	Department of Bacteria, Parasites and Fungi, Statens Serum Institut, Copenhagen, Denmark	Statens Serum Institut Bioinformatics and Microbial Genomics	Danish Covid-19 Genome Consortium	2021-12-28
EPI_ISL_8138023	2021-11-27	Europe	Denmark	AY.121	Department of Bacteria, Parasites and Fungi, Statens Serum Institut, Copenhagen, Denmark	Statens Serum Institut Bioinformatics and Microbial Genomics	Danish Covid-19 Genome Consortium	2021-12-28
EPI_ISL_7192744	2021-11-28	Europe	Denmark	B.1.617.2	Department of Bacteria, Parasites and Fungi, Statens Serum Institut, Copenhagen, Denmark	Statens Serum Institut Bioinformatics and Microbial Genomics	Danish Covid-19 Genome Consortium	2021-12-06
EPI_ISL_7192750	2021-11-28	Europe	Denmark	B.1.617.2	Department of Bacteria, Parasites and Fungi, Statens Serum Institut, Copenhagen, Denmark	Statens Serum Institut Bioinformatics and Microbial Genomics	Danish Covid-19 Genome Consortium	2021-12-06
EPI_ISL_7192769	2021-11-28	Europe	Denmark	AY.43	Department of Bacteria, Parasites and Fungi, Statens Serum Institut, Copenhagen, Denmark	Statens Serum Institut Bioinformatics and Microbial Genomics	Danish Covid-19 Genome Consortium	2021-12-06
EPI_ISL_7192777	2021-11-28	Europe	Denmark	AY.43	Department of Bacteria, Parasites and Fungi, Statens Serum Institut, Copenhagen, Denmark	Statens Serum Institut Bioinformatics and Microbial Genomics	Danish Covid-19 Genome Consortium	2021-12-06
EPI_ISL_7192787	2021-11-28	Europe	Denmark	AY.122	Department of Bacteria, Parasites and Fungi, Statens Serum Institut, Copenhagen, Denmark	Statens Serum Institut Bioinformatics and Microbial Genomics	Danish Covid-19 Genome Consortium	2021-12-06
EPI_ISL_7192793	2021-11-28	Europe	Denmark	B.1.617.2	Department of Bacteria, Parasites and Fungi, Statens Serum Institut, Copenhagen, Denmark	Statens Serum Institut Bioinformatics and Microbial Genomics	Danish Covid-19 Genome Consortium	2021-12-06
EPI_ISL_7192796	2021-11-28	Europe	Denmark	B.1.617.2	Department of Bacteria, Parasites and Fungi, Statens Serum Institut, Copenhagen, Denmark	Statens Serum Institut Bioinformatics and Microbial Genomics	Danish Covid-19 Genome Consortium	2021-12-06
EPI_ISL_7192799	2021-11-28	Europe	Denmark	AY.122	Department of Bacteria, Parasites and Fungi, Statens Serum Institut, Copenhagen, Denmark	Statens Serum Institut Bioinformatics and Microbial Genomics	Danish Covid-19 Genome Consortium	2021-12-06
EPI_ISL_7192818	2021-11-28	Europe	Denmark	AY.98.1	Department of Bacteria, Parasites and Fungi, Statens Serum Institut, Copenhagen, Denmark	Statens Serum Institut Bioinformatics and Microbial Genomics	Danish Covid-19 Genome Consortium	2021-12-06
EPI_ISL_7192822	2021-11-28	Europe	Denmark	AY.122	Department of Bacteria, Parasites and Fungi, Statens Serum Institut, Copenhagen, Denmark	Statens Serum Institut Bioinformatics and Microbial Genomics	Danish Covid-19 Genome Consortium	2021-12-06
EPI_ISL_7192856	2021-11-28	Europe	Denmark	B.1.617.2	Department of Bacteria, Parasites and Fungi, Statens Serum Institut, Copenhagen, Denmark	Statens Serum Institut Bioinformatics and Microbial Genomics	Danish Covid-19 Genome Consortium	2021-12-06
EPI_ISL_7192857	2021-11-28	Europe	Denmark	B.1.617.2	Department of Bacteria, Parasites and Fungi, Statens Serum Institut, Copenhagen, Denmark	Statens Serum Institut Bioinformatics and Microbial Genomics	Danish Covid-19 Genome Consortium	2021-12-06
EPI_ISL_7192875	2021-11-28	Europe	Denmark	AY.122	Department of Bacteria, Parasites and Fungi, Statens Serum Institut, Copenhagen, Denmark	Statens Serum Institut Bioinformatics and Microbial Genomics	Danish Covid-19 Genome Consortium	2021-12-06
EPI_ISL_7192878	2021-11-28	Europe	Denmark	AY.4	Department of Bacteria, Parasites and Fungi, Statens Serum Institut, Copenhagen, Denmark	Statens Serum Institut Bioinformatics and Microbial Genomics	Danish Covid-19 Genome Consortium	2021-12-06
EPI_ISL_7192880	2021-11-28	Europe	Denmark	AY.4	Department of Bacteria, Parasites and Fungi, Statens Serum Institut, Copenhagen, Denmark	Statens Serum Institut Bioinformatics and Microbial Genomics	Danish Covid-19 Genome Consortium	2021-12-06
EPI_ISL_7192919	2021-11-28	Europe	Denmark	AY.4	Department of Bacteria, Parasites and Fungi, Statens Serum Institut, Copenhagen, Denmark	Statens Serum Institut Bioinformatics and Microbial Genomics	Danish Covid-19 Genome Consortium	2021-12-06
EPI_ISL_7192941	2021-11-28	Europe	Denmark	AY.59	Department of Bacteria, Parasites and Fungi, Statens Serum Institut, Copenhagen, Denmark	Statens Serum Institut Bioinformatics and Microbial Genomics	Danish Covid-19 Genome Consortium	2021-12-06
EPI_ISL_7192947	2021-11-28	Europe	Denmark	AY.122	Department of Bacteria, Parasites and Fungi, Statens Serum Institut, Copenhagen, Denmark	Statens Serum Institut Bioinformatics and Microbial Genomics	Danish Covid-19 Genome Consortium	2021-12-06
EPI_ISL_7192949	2021-11-28	Europe	Denmark	AY.46	Department of Bacteria, Parasites and Fungi, Statens Serum Institut, Copenhagen, Denmark	Statens Serum Institut Bioinformatics and Microbial Genomics	Danish Covid-19 Genome Consortium	2021-12-06
EPI_ISL_7192972	2021-11-28	Europe	Denmark	AY.43	Department of Bacteria, Parasites and Fungi, Statens Serum Institut, Copenhagen, Denmark	Statens Serum Institut Bioinformatics and Microbial Genomics	Danish Covid-19 Genome Consortium	2021-12-06
EPI_ISL_7192979	2021-11-28	Europe	Denmark	AY.4	Department of Bacteria, Parasites and Fungi, Statens Serum Institut, Copenhagen, Denmark	Statens Serum Institut Bioinformatics and Microbial Genomics	Danish Covid-19 Genome Consortium	2021-12-06
EPI_ISL_7192999	2021-11-28	Europe	Denmark	AY.43	Department of Bacteria, Parasites and Fungi, Statens Serum Institut, Copenhagen, Denmark	Statens Serum Institut Bioinformatics and Microbial Genomics	Danish Covid-19 Genome Consortium	2021-12-06
EPI_ISL_7193006	2021-11-28	Europe	Denmark	AY.4	Department of Bacteria, Parasites and Fungi, Statens Serum Institut, Copenhagen, Denmark	Statens Serum Institut Bioinformatics and Microbial Genomics	Danish Covid-19 Genome Consortium	2021-12-06
EPI_ISL_7193010	2021-11-28	Europe	Denmark	AY.4.2	Department of Bacteria, Parasites and Fungi, Statens Serum Institut, Copenhagen, Denmark	Statens Serum Institut Bioinformatics and Microbial Genomics	Danish Covid-19 Genome Consortium	2021-12-06
EPI_ISL_7193015	2021-11-28	Europe	Denmark	AY.43	Department of Bacteria, Parasites and Fungi, Statens Serum Institut, Copenhagen, Denmark	Statens Serum Institut Bioinformatics and Microbial Genomics	Danish Covid-19 Genome Consortium	2021-12-06
EPI_ISL_7193031	2021-11-28	Europe	Denmark	AY.4	Department of Bacteria, Parasites and Fungi, Statens Serum Institut, Copenhagen, Denmark	Statens Serum Institut Bioinformatics and Microbial Genomics	Danish Covid-19 Genome Consortium	2021-12-06
EPI_ISL_7193040	2021-11-28	Europe	Denmark	AY.122	Department of Bacteria, Parasites and Fungi, Statens Serum Institut, Copenhagen, Denmark	Statens Serum Institut Bioinformatics and Microbial Genomics	Danish Covid-19 Genome Consortium	2021-12-06
EPI_ISL_7193063	2021-11-28	Europe	Denmark	AY.4	Department of Bacteria, Parasites and Fungi, Statens Serum Institut, Copenhagen, Denmark	Statens Serum Institut Bioinformatics and Microbial Genomics	Danish Covid-19 Genome Consortium	2021-12-06
EPI_ISL_7193066	2021-11-28	Europe	Denmark	AY.102	Department of Bacteria, Parasites and Fungi, Statens Serum Institut, Copenhagen, Denmark	Statens Serum Institut Bioinformatics and Microbial Genomics	Danish Covid-19 Genome Consortium	2021-12-06
EPI_ISL_7193098	2021-11-28	Europe	Denmark	AY.4	Department of Bacteria, Parasites and Fungi, Statens Serum Institut, Copenhagen, Denmark	Statens Serum Institut Bioinformatics and Microbial Genomics	Danish Covid-19 Genome Consortium	2021-12-06
EPI_ISL_7193101	2021-11-28	Europe	Denmark	AY.4	Department of Bacteria, Parasites and Fungi, Statens Serum Institut, Copenhagen, Denmark	Statens Serum Institut Bioinformatics and Microbial Genomics	Danish Covid-19 Genome Consortium	2021-12-06
EPI_ISL_7193102	2021-11-28	Europe	Denmark	AY.4	Department of Bacteria, Parasites and Fungi, Statens Serum Institut, Copenhagen, Denmark	Statens Serum Institut Bioinformatics and Microbial Genomics	Danish Covid-19 Genome Consortium	2021-12-06
EPI_ISL_7193121	2021-11-28	Europe	Denmark	AY.4	Department of Bacteria, Parasites and Fungi, Statens Serum Institut, Copenhagen, Denmark	Statens Serum Institut Bioinformatics and Microbial Genomics	Danish Covid-19 Genome Consortium	2021-12-06
EPI_ISL_7193149	2021-11-28	Europe	Denmark	AY.43	Department of Bacteria, Parasites and Fungi, Statens Serum Institut, Copenhagen, Denmark	Statens Serum Institut Bioinformatics and Microbial Genomics	Danish Covid-19 Genome Consortium	2021-12-06
EPI_ISL_7193150	2021-11-28	Europe	Denmark	AY.98.1	Department of Bacteria, Parasites and Fungi, Statens Serum Institut, Copenhagen, Denmark	Statens Serum Institut Bioinformatics and Microbial Genomics	Danish Covid-19 Genome Consortium	2021-12-06
EPI_ISL_7193180	2021-11-28	Europe	Denmark	AY.43	Department of Bacteria, Parasites and Fungi, Statens Serum Institut, Copenhagen, Denmark	Statens Serum Institut Bioinformatics and Microbial Genomics	Danish Covid-19 Genome Consortium	2021-12-06
EPI_ISL_7193205	2021-11-28	Europe	Denmark	AY.122	Department of Bacteria, Parasites and Fungi, Statens Serum Institut, Copenhagen, Denmark	Statens Serum Institut Bioinformatics and Microbial Genomics	Danish Covid-19 Genome Consortium	2021-12-06
EPI_ISL_7193217	2021-11-28	Europe	Denmark	AY.4	Department of Bacteria, Parasites and Fungi, Statens Serum Institut, Copenhagen, Denmark	Statens Serum Institut Bioinformatics and Microbial Genomics	Danish Covid-19 Genome Consortium	2021-12-06
EPI_ISL_7193221	2021-11-28	Europe	Denmark	AY.43	Department of Bacteria, Parasites and Fungi, Statens Serum Institut, Copenhagen, Denmark	Statens Serum Institut Bioinformatics and Microbial Genomics	Danish Covid-19 Genome Consortium	2021-12-06
EPI_ISL_7193230	2021-11-28	Europe	Denmark	AY.122	Department of Bacteria, Parasites and Fungi, Statens Serum Institut, Copenhagen, Denmark	Statens Serum Institut Bioinformatics and Microbial Genomics	Danish Covid-19 Genome Consortium	2021-12-06
EPI_ISL_7193231	2021-11-28	Europe	Denmark	B.1.617.2	Department of Bacteria, Parasites and Fungi, Statens Serum Institut, Copenhagen, Denmark	Statens Serum Institut Bioinformatics and Microbial Genomics	Danish Covid-19 Genome Consortium	2021-12-06
EPI_ISL_7193238	2021-11-28	Europe	Denmark	AY.43	Department of Bacteria, Parasites and Fungi, Statens Serum Institut, Copenhagen, Denmark	Statens Serum Institut Bioinformatics and Microbial Genomics	Danish Covid-19 Genome Consortium	2021-12-06
EPI_ISL_7193253	2021-11-28	Europe	Denmark	AY.33	Department of Bacteria, Parasites and Fungi, Statens Serum Institut, Copenhagen, Denmark	Statens Serum Institut Bioinformatics and Microbial Genomics	Danish Covid-19 Genome Consortium	2021-12-06
EPI_ISL_7193267	2021-11-28	Europe	Denmark	AY.98.1	Department of Bacteria, Parasites and Fungi, Statens Serum Institut, Copenhagen, Denmark	Statens Serum Institut Bioinformatics and Microbial Genomics	Danish Covid-19 Genome Consortium	2021-12-06
EPI_ISL_7193269	2021-11-28	Europe	Denmark	AY.46.6	Department of Bacteria, Parasites and Fungi, Statens Serum Institut, Copenhagen, Denmark	Statens Serum Institut Bioinformatics and Microbial Genomics	Danish Covid-19 Genome Consortium	2021-12-06
EPI_ISL_7193327	2021-11-28	Europe	Denmark	AY.36	Department of Bacteria, Parasites and Fungi, Statens Serum Institut, Copenhagen, Denmark	Statens Serum Institut Bioinformatics and Microbial Genomics	Danish Covid-19 Genome Consortium	2021-12-06
EPI_ISL_7193363	2021-11-28	Europe	Denmark	AY.43	Department of Bacteria, Parasites and Fungi, Statens Serum Institut, Copenhagen, Denmark	Statens Serum Institut Bioinformatics and Microbial Genomics	Danish Covid-19 Genome Consortium	2021-12-06
EPI_ISL_7193370	2021-11-28	Europe	Denmark	AY.43	Department of Bacteria, Parasites and Fungi, Statens Serum Institut, Copenhagen, Denmark	Statens Serum Institut Bioinformatics and Microbial Genomics	Danish Covid-19 Genome Consortium	2021-12-06
EPI_ISL_7193388	2021-11-28	Europe	Denmark	AY.4	Department of Bacteria, Parasites and Fungi, Statens Serum Institut, Copenhagen, Denmark	Statens Serum Institut Bioinformatics and Microbial Genomics	Danish Covid-19 Genome Consortium	2021-12-06
EPI_ISL_7193390	2021-11-28	Europe	Denmark	AY.4	Department of Bacteria, Parasites and Fungi, Statens Serum Institut, Copenhagen, Denmark	Statens Serum Institut Bioinformatics and Microbial Genomics	Danish Covid-19 Genome Consortium	2021-12-06
EPI_ISL_7193391	2021-11-28	Europe	Denmark	AY.6	Department of Bacteria, Parasites and Fungi, Statens Serum Institut, Copenhagen, Denmark	Statens Serum Institut Bioinformatics and Microbial Genomics	Danish Covid-19 Genome Consortium	2021-12-06
EPI_ISL_7193393	2021-11-28	Europe	Denmark	AY.4.5	Department of Bacteria, Parasites and Fungi, Statens Serum Institut, Copenhagen, Denmark	Statens Serum Institut Bioinformatics and Microbial Genomics	Danish Covid-19 Genome Consortium	2021-12-06
EPI_ISL_7193426	2021-11-28	Europe	Denmark	B.1.617.2	Department of Bacteria, Parasites and Fungi, Statens Serum Institut, Copenhagen, Denmark	Statens Serum Institut Bioinformatics and Microbial Genomics	Danish Covid-19 Genome Consortium	2021-12-06
EPI_ISL_7193431	2021-11-28	Europe	Denmark	B.1.617.2	Department of Bacteria, Parasites and Fungi, Statens Serum Institut, Copenhagen, Denmark	Statens Serum Institut Bioinformatics and Microbial Genomics	Danish Covid-19 Genome Consortium	2021-12-06
EPI_ISL_7193443	2021-11-28	Europe	Denmark	AY.43	Department of Bacteria, Parasites and Fungi, Statens Serum Institut, Copenhagen, Denmark	Statens Serum Institut Bioinformatics and Microbial Genomics	Danish Covid-19 Genome Consortium	2021-12-06
EPI_ISL_7193453	2021-11-28	Europe	Denmark	AY.43	Department of Bacteria, Parasites and Fungi, Statens Serum Institut, Copenhagen, Denmark	Statens Serum Institut Bioinformatics and Microbial Genomics	Danish Covid-19 Genome Consortium	2021-12-06
EPI_ISL_7193464	2021-11-28	Europe	Denmark	AY.4	Department of Bacteria, Parasites and Fungi, Statens Serum Institut, Copenhagen, Denmark	Statens Serum Institut Bioinformatics and Microbial Genomics	Danish Covid-19 Genome Consortium	2021-12-06
EPI_ISL_7193471	2021-11-28	Europe	Denmark	AY.4	Department of Bacteria, Parasites and Fungi, Statens Serum Institut, Copenhagen, Denmark	Statens Serum Institut Bioinformatics and Microbial Genomics	Danish Covid-19 Genome Consortium	2021-12-06
EPI_ISL_7193490	2021-11-28	Europe	Denmark	B.1.617.2	Department of Bacteria, Parasites and Fungi, Statens Serum Institut, Copenhagen, Denmark	Statens Serum Institut Bioinformatics and Microbial Genomics	Danish Covid-19 Genome Consortium	2021-12-06
EPI_ISL_7193495	2021-11-28	Europe	Denmark	AY.9.2	Department of Bacteria, Parasites and Fungi, Statens Serum Institut, Copenhagen, Denmark	Statens Serum Institut Bioinformatics and Microbial Genomics	Danish Covid-19 Genome Consortium	2021-12-06
EPI_ISL_7193497	2021-11-28	Europe	Denmark	AY.4	Department of Bacteria, Parasites and Fungi, Statens Serum Institut, Copenhagen, Denmark	Statens Serum Institut Bioinformatics and Microbial Genomics	Danish Covid-19 Genome Consortium	2021-12-06
EPI_ISL_7193512	2021-11-28	Europe	Denmark	AY.98.1	Department of Bacteria, Parasites and Fungi, Statens Serum Institut, Copenhagen, Denmark	Statens Serum Institut Bioinformatics and Microbial Genomics	Danish Covid-19 Genome Consortium	2021-12-06
EPI_ISL_7193527	2021-11-28	Europe	Denmark	AY.46.6	Department of Bacteria, Parasites and Fungi, Statens Serum Institut, Copenhagen, Denmark	Statens Serum Institut Bioinformatics and Microbial Genomics	Danish Covid-19 Genome Consortium	2021-12-06
EPI_ISL_7193546	2021-11-28	Europe	Denmark	AY.4	Department of Bacteria, Parasites and Fungi, Statens Serum Institut, Copenhagen, Denmark	Statens Serum Institut Bioinformatics and Microbial Genomics	Danish Covid-19 Genome Consortium	2021-12-06
EPI_ISL_7193561	2021-11-28	Europe	Denmark	AY.4	Department of Bacteria, Parasites and Fungi, Statens Serum Institut, Copenhagen, Denmark	Statens Serum Institut Bioinformatics and Microbial Genomics	Danish Covid-19 Genome Consortium	2021-12-06
EPI_ISL_7193562	2021-11-28	Europe	Denmark	AY.4	Department of Bacteria, Parasites and Fungi, Statens Serum Institut, Copenhagen, Denmark	Statens Serum Institut Bioinformatics and Microbial Genomics	Danish Covid-19 Genome Consortium	2021-12-06
EPI_ISL_7193563	2021-11-28	Europe	Denmark	AY.43	Department of Bacteria, Parasites and Fungi, Statens Serum Institut, Copenhagen, Denmark	Statens Serum Institut Bioinformatics and Microbial Genomics	Danish Covid-19 Genome Consortium	2021-12-06
EPI_ISL_7193570	2021-11-28	Europe	Denmark	AY.4	Department of Bacteria, Parasites and Fungi, Statens Serum Institut, Copenhagen, Denmark	Statens Serum Institut Bioinformatics and Microbial Genomics	Danish Covid-19 Genome Consortium	2021-12-06
EPI_ISL_7193574	2021-11-28	Europe	Denmark	AY.43	Department of Bacteria, Parasites and Fungi, Statens Serum Institut, Copenhagen, Denmark	Statens Serum Institut Bioinformatics and Microbial Genomics	Danish Covid-19 Genome Consortium	2021-12-06
EPI_ISL_7193653	2021-11-28	Europe	Denmark	B.1.617.2	Department of Bacteria, Parasites and Fungi, Statens Serum Institut, Copenhagen, Denmark	Statens Serum Institut Bioinformatics and Microbial Genomics	Danish Covid-19 Genome Consortium	2021-12-06
EPI_ISL_7193704	2021-11-28	Europe	Denmark	AY.122.1	Department of Bacteria, Parasites and Fungi, Statens Serum Institut, Copenhagen, Denmark	Statens Serum Institut Bioinformatics and Microbial Genomics	Danish Covid-19 Genome Consortium	2021-12-06
EPI_ISL_7193710	2021-11-28	Europe	Denmark	B.1.617.2	Department of Bacteria, Parasites and Fungi, Statens Serum Institut, Copenhagen, Denmark	Statens Serum Institut Bioinformatics and Microbial Genomics	Danish Covid-19 Genome Consortium	2021-12-06
EPI_ISL_7193727	2021-11-28	Europe	Denmark	AY.39	Department of Bacteria, Parasites and Fungi, Statens Serum Institut, Copenhagen, Denmark	Statens Serum Institut Bioinformatics and Microbial Genomics	Danish Covid-19 Genome Consortium	2021-12-06
EPI_ISL_7193741	2021-11-28	Europe	Denmark	AY.4	Department of Bacteria, Parasites and Fungi, Statens Serum Institut, Copenhagen, Denmark	Statens Serum Institut Bioinformatics and Microbial Genomics	Danish Covid-19 Genome Consortium	2021-12-06
EPI_ISL_7193801	2021-11-28	Europe	Denmark	AY.122	Department of Bacteria, Parasites and Fungi, Statens Serum Institut, Copenhagen, Denmark	Statens Serum Institut Bioinformatics and Microbial Genomics	Danish Covid-19 Genome Consortium	2021-12-06
EPI_ISL_7193821	2021-11-28	Europe	Denmark	AY.33	Department of Bacteria, Parasites and Fungi, Statens Serum Institut, Copenhagen, Denmark	Statens Serum Institut Bioinformatics and Microbial Genomics	Danish Covid-19 Genome Consortium	2021-12-06
EPI_ISL_7193832	2021-11-28	Europe	Denmark	AY.43	Department of Bacteria, Parasites and Fungi, Statens Serum Institut, Copenhagen, Denmark	Statens Serum Institut Bioinformatics and Microbial Genomics	Danish Covid-19 Genome Consortium	2021-12-06
EPI_ISL_7193863	2021-11-28	Europe	Denmark	AY.122	Department of Bacteria, Parasites and Fungi, Statens Serum Institut, Copenhagen, Denmark	Statens Serum Institut Bioinformatics and Microbial Genomics	Danish Covid-19 Genome Consortium	2021-12-06
EPI_ISL_7193884	2021-11-28	Europe	Denmark	AY.4	Department of Bacteria, Parasites and Fungi, Statens Serum Institut, Copenhagen, Denmark	Statens Serum Institut Bioinformatics and Microbial Genomics	Danish Covid-19 Genome Consortium	2021-12-06
EPI_ISL_7193886	2021-11-28	Europe	Denmark	AY.36	Department of Bacteria, Parasites and Fungi, Statens Serum Institut, Copenhagen, Denmark	Statens Serum Institut Bioinformatics and Microbial Genomics	Danish Covid-19 Genome Consortium	2021-12-06
EPI_ISL_7193888	2021-11-28	Europe	Denmark	AY.4	Molekyl√¶r Medicinsk Afdeling, Aarhus University Hospital, Aarhus, Denmark	Statens Serum Institut Bioinformatics and Microbial Genomics	Danish Covid-19 Genome Consortium	2021-12-06
EPI_ISL_7193889	2021-11-28	Europe	Denmark	AY.4	Department of Bacteria, Parasites and Fungi, Statens Serum Institut, Copenhagen, Denmark	Statens Serum Institut Bioinformatics and Microbial Genomics	Danish Covid-19 Genome Consortium	2021-12-06
EPI_ISL_7193893	2021-11-28	Europe	Denmark	AY.4	Department of Bacteria, Parasites and Fungi, Statens Serum Institut, Copenhagen, Denmark	Statens Serum Institut Bioinformatics and Microbial Genomics	Danish Covid-19 Genome Consortium	2021-12-06
EPI_ISL_7193902	2021-11-28	Europe	Denmark	AY.122.1	Department of Bacteria, Parasites and Fungi, Statens Serum Institut, Copenhagen, Denmark	Statens Serum Institut Bioinformatics and Microbial Genomics	Danish Covid-19 Genome Consortium	2021-12-06
EPI_ISL_7193904	2021-11-28	Europe	Denmark	B.1.617.2	Department of Bacteria, Parasites and Fungi, Statens Serum Institut, Copenhagen, Denmark	Statens Serum Institut Bioinformatics and Microbial Genomics	Danish Covid-19 Genome Consortium	2021-12-06
EPI_ISL_7193915	2021-11-28	Europe	Denmark	AY.46	Department of Bacteria, Parasites and Fungi, Statens Serum Institut, Copenhagen, Denmark	Statens Serum Institut Bioinformatics and Microbial Genomics	Danish Covid-19 Genome Consortium	2021-12-06
EPI_ISL_7193921	2021-11-28	Europe	Denmark	AY.122	Department of Bacteria, Parasites and Fungi, Statens Serum Institut, Copenhagen, Denmark	Statens Serum Institut Bioinformatics and Microbial Genomics	Danish Covid-19 Genome Consortium	2021-12-06
EPI_ISL_7193930	2021-11-28	Europe	Denmark	AY.122	Department of Bacteria, Parasites and Fungi, Statens Serum Institut, Copenhagen, Denmark	Statens Serum Institut Bioinformatics and Microbial Genomics	Danish Covid-19 Genome Consortium	2021-12-06
EPI_ISL_7193931	2021-11-28	Europe	Denmark	AY.43	Department of Bacteria, Parasites and Fungi, Statens Serum Institut, Copenhagen, Denmark	Statens Serum Institut Bioinformatics and Microbial Genomics	Danish Covid-19 Genome Consortium	2021-12-06
EPI_ISL_7193941	2021-11-28	Europe	Denmark	AY.43	Department of Bacteria, Parasites and Fungi, Statens Serum Institut, Copenhagen, Denmark	Statens Serum Institut Bioinformatics and Microbial Genomics	Danish Covid-19 Genome Consortium	2021-12-06
EPI_ISL_7193966	2021-11-28	Europe	Denmark	B.1.617.2	Department of Bacteria, Parasites and Fungi, Statens Serum Institut, Copenhagen, Denmark	Statens Serum Institut Bioinformatics and Microbial Genomics	Danish Covid-19 Genome Consortium	2021-12-06
EPI_ISL_7193974	2021-11-28	Europe	Denmark	AY.122	Department of Bacteria, Parasites and Fungi, Statens Serum Institut, Copenhagen, Denmark	Statens Serum Institut Bioinformatics and Microbial Genomics	Danish Covid-19 Genome Consortium	2021-12-06
EPI_ISL_7194007	2021-11-28	Europe	Denmark	B.1.617.2	Department of Bacteria, Parasites and Fungi, Statens Serum Institut, Copenhagen, Denmark	Statens Serum Institut Bioinformatics and Microbial Genomics	Danish Covid-19 Genome Consortium	2021-12-06
EPI_ISL_7194009	2021-11-28	Europe	Denmark	AY.4	Department of Bacteria, Parasites and Fungi, Statens Serum Institut, Copenhagen, Denmark	Statens Serum Institut Bioinformatics and Microbial Genomics	Danish Covid-19 Genome Consortium	2021-12-06
EPI_ISL_7194013	2021-11-28	Europe	Denmark	AY.122	Department of Bacteria, Parasites and Fungi, Statens Serum Institut, Copenhagen, Denmark	Statens Serum Institut Bioinformatics and Microbial Genomics	Danish Covid-19 Genome Consortium	2021-12-06
EPI_ISL_7194022	2021-11-28	Europe	Denmark	AY.43	Department of Bacteria, Parasites and Fungi, Statens Serum Institut, Copenhagen, Denmark	Statens Serum Institut Bioinformatics and Microbial Genomics	Danish Covid-19 Genome Consortium	2021-12-06
EPI_ISL_7194032	2021-11-28	Europe	Denmark	AY.43	Department of Bacteria, Parasites and Fungi, Statens Serum Institut, Copenhagen, Denmark	Statens Serum Institut Bioinformatics and Microbial Genomics	Danish Covid-19 Genome Consortium	2021-12-06
EPI_ISL_7194052	2021-11-28	Europe	Denmark	AY.36	Department of Bacteria, Parasites and Fungi, Statens Serum Institut, Copenhagen, Denmark	Statens Serum Institut Bioinformatics and Microbial Genomics	Danish Covid-19 Genome Consortium	2021-12-06
EPI_ISL_7194060	2021-11-28	Europe	Denmark	AY.43	Department of Bacteria, Parasites and Fungi, Statens Serum Institut, Copenhagen, Denmark	Statens Serum Institut Bioinformatics and Microbial Genomics	Danish Covid-19 Genome Consortium	2021-12-06
EPI_ISL_7194073	2021-11-28	Europe	Denmark	AY.4	Department of Bacteria, Parasites and Fungi, Statens Serum Institut, Copenhagen, Denmark	Statens Serum Institut Bioinformatics and Microbial Genomics	Danish Covid-19 Genome Consortium	2021-12-06
EPI_ISL_7194095	2021-11-28	Europe	Denmark	AY.43	Department of Bacteria, Parasites and Fungi, Statens Serum Institut, Copenhagen, Denmark	Statens Serum Institut Bioinformatics and Microbial Genomics	Danish Covid-19 Genome Consortium	2021-12-06
EPI_ISL_7194112	2021-11-28	Europe	Denmark	AY.43	Department of Bacteria, Parasites and Fungi, Statens Serum Institut, Copenhagen, Denmark	Statens Serum Institut Bioinformatics and Microbial Genomics	Danish Covid-19 Genome Consortium	2021-12-06
EPI_ISL_7194113	2021-11-28	Europe	Denmark	AY.43	Department of Bacteria, Parasites and Fungi, Statens Serum Institut, Copenhagen, Denmark	Statens Serum Institut Bioinformatics and Microbial Genomics	Danish Covid-19 Genome Consortium	2021-12-06
EPI_ISL_7194133	2021-11-28	Europe	Denmark	AY.98	Department of Bacteria, Parasites and Fungi, Statens Serum Institut, Copenhagen, Denmark	Statens Serum Institut Bioinformatics and Microbial Genomics	Danish Covid-19 Genome Consortium	2021-12-06
EPI_ISL_7194148	2021-11-28	Europe	Denmark	AY.121	Department of Bacteria, Parasites and Fungi, Statens Serum Institut, Copenhagen, Denmark	Statens Serum Institut Bioinformatics and Microbial Genomics	Danish Covid-19 Genome Consortium	2021-12-06
EPI_ISL_7194149	2021-11-28	Europe	Denmark	AY.4	Department of Bacteria, Parasites and Fungi, Statens Serum Institut, Copenhagen, Denmark	Statens Serum Institut Bioinformatics and Microbial Genomics	Danish Covid-19 Genome Consortium	2021-12-06
EPI_ISL_7194162	2021-11-28	Europe	Denmark	AY.43	Department of Bacteria, Parasites and Fungi, Statens Serum Institut, Copenhagen, Denmark	Statens Serum Institut Bioinformatics and Microbial Genomics	Danish Covid-19 Genome Consortium	2021-12-06
EPI_ISL_7194188	2021-11-28	Europe	Denmark	AY.42	Department of Bacteria, Parasites and Fungi, Statens Serum Institut, Copenhagen, Denmark	Statens Serum Institut Bioinformatics and Microbial Genomics	Danish Covid-19 Genome Consortium	2021-12-06
EPI_ISL_7194189	2021-11-28	Europe	Denmark	AY.4	Department of Bacteria, Parasites and Fungi, Statens Serum Institut, Copenhagen, Denmark	Statens Serum Institut Bioinformatics and Microbial Genomics	Danish Covid-19 Genome Consortium	2021-12-06
EPI_ISL_7194190	2021-11-28	Europe	Denmark	AY.4.2	Department of Bacteria, Parasites and Fungi, Statens Serum Institut, Copenhagen, Denmark	Statens Serum Institut Bioinformatics and Microbial Genomics	Danish Covid-19 Genome Consortium	2021-12-06
EPI_ISL_7194191	2021-11-28	Europe	Denmark	AY.4	Department of Bacteria, Parasites and Fungi, Statens Serum Institut, Copenhagen, Denmark	Statens Serum Institut Bioinformatics and Microbial Genomics	Danish Covid-19 Genome Consortium	2021-12-06
EPI_ISL_7194197	2021-11-28	Europe	Denmark	B.1.617.2	Department of Bacteria, Parasites and Fungi, Statens Serum Institut, Copenhagen, Denmark	Statens Serum Institut Bioinformatics and Microbial Genomics	Danish Covid-19 Genome Consortium	2021-12-06
EPI_ISL_7194208	2021-11-28	Europe	Denmark	AY.4	Department of Bacteria, Parasites and Fungi, Statens Serum Institut, Copenhagen, Denmark	Statens Serum Institut Bioinformatics and Microbial Genomics	Danish Covid-19 Genome Consortium	2021-12-06
EPI_ISL_7194214	2021-11-28	Europe	Denmark	AY.122	Department of Bacteria, Parasites and Fungi, Statens Serum Institut, Copenhagen, Denmark	Statens Serum Institut Bioinformatics and Microbial Genomics	Danish Covid-19 Genome Consortium	2021-12-06
EPI_ISL_7194247	2021-11-28	Europe	Denmark	AY.122	Department of Bacteria, Parasites and Fungi, Statens Serum Institut, Copenhagen, Denmark	Statens Serum Institut Bioinformatics and Microbial Genomics	Danish Covid-19 Genome Consortium	2021-12-06
EPI_ISL_7194255	2021-11-28	Europe	Denmark	AY.43	Department of Bacteria, Parasites and Fungi, Statens Serum Institut, Copenhagen, Denmark	Statens Serum Institut Bioinformatics and Microbial Genomics	Danish Covid-19 Genome Consortium	2021-12-06
EPI_ISL_7194260	2021-11-28	Europe	Denmark	AY.98.1	Department of Bacteria, Parasites and Fungi, Statens Serum Institut, Copenhagen, Denmark	Statens Serum Institut Bioinformatics and Microbial Genomics	Danish Covid-19 Genome Consortium	2021-12-06
EPI_ISL_7194265	2021-11-28	Europe	Denmark	B.1.617.2	Department of Bacteria, Parasites and Fungi, Statens Serum Institut, Copenhagen, Denmark	Statens Serum Institut Bioinformatics and Microbial Genomics	Danish Covid-19 Genome Consortium	2021-12-06
EPI_ISL_7194268	2021-11-28	Europe	Denmark	AY.122	Department of Bacteria, Parasites and Fungi, Statens Serum Institut, Copenhagen, Denmark	Statens Serum Institut Bioinformatics and Microbial Genomics	Danish Covid-19 Genome Consortium	2021-12-06
EPI_ISL_7194280	2021-11-28	Europe	Denmark	B.1.617.2	Department of Bacteria, Parasites and Fungi, Statens Serum Institut, Copenhagen, Denmark	Statens Serum Institut Bioinformatics and Microbial Genomics	Danish Covid-19 Genome Consortium	2021-12-06
EPI_ISL_7194294	2021-11-28	Europe	Denmark	AY.43	Department of Bacteria, Parasites and Fungi, Statens Serum Institut, Copenhagen, Denmark	Statens Serum Institut Bioinformatics and Microbial Genomics	Danish Covid-19 Genome Consortium	2021-12-06
EPI_ISL_7194320	2021-11-28	Europe	Denmark	AY.43	Department of Bacteria, Parasites and Fungi, Statens Serum Institut, Copenhagen, Denmark	Statens Serum Institut Bioinformatics and Microbial Genomics	Danish Covid-19 Genome Consortium	2021-12-06
EPI_ISL_7194337	2021-11-28	Europe	Denmark	AY.4	Department of Bacteria, Parasites and Fungi, Statens Serum Institut, Copenhagen, Denmark	Statens Serum Institut Bioinformatics and Microbial Genomics	Danish Covid-19 Genome Consortium	2021-12-06
EPI_ISL_7194343	2021-11-28	Europe	Denmark	AY.43	Department of Bacteria, Parasites and Fungi, Statens Serum Institut, Copenhagen, Denmark	Statens Serum Institut Bioinformatics and Microbial Genomics	Danish Covid-19 Genome Consortium	2021-12-06
EPI_ISL_7194368	2021-11-28	Europe	Denmark	AY.33	Department of Bacteria, Parasites and Fungi, Statens Serum Institut, Copenhagen, Denmark	Statens Serum Institut Bioinformatics and Microbial Genomics	Danish Covid-19 Genome Consortium	2021-12-06
EPI_ISL_7194371	2021-11-28	Europe	Denmark	AY.43	Department of Bacteria, Parasites and Fungi, Statens Serum Institut, Copenhagen, Denmark	Statens Serum Institut Bioinformatics and Microbial Genomics	Danish Covid-19 Genome Consortium	2021-12-06
EPI_ISL_7194379	2021-11-28	Europe	Denmark	AY.43	Department of Bacteria, Parasites and Fungi, Statens Serum Institut, Copenhagen, Denmark	Statens Serum Institut Bioinformatics and Microbial Genomics	Danish Covid-19 Genome Consortium	2021-12-06
EPI_ISL_7194382	2021-11-28	Europe	Denmark	AY.122	Department of Bacteria, Parasites and Fungi, Statens Serum Institut, Copenhagen, Denmark	Statens Serum Institut Bioinformatics and Microbial Genomics	Danish Covid-19 Genome Consortium	2021-12-06
EPI_ISL_7194393	2021-11-28	Europe	Denmark	AY.4	Department of Bacteria, Parasites and Fungi, Statens Serum Institut, Copenhagen, Denmark	Statens Serum Institut Bioinformatics and Microbial Genomics	Danish Covid-19 Genome Consortium	2021-12-06
EPI_ISL_7194394	2021-11-28	Europe	Denmark	AY.122	Department of Bacteria, Parasites and Fungi, Statens Serum Institut, Copenhagen, Denmark	Statens Serum Institut Bioinformatics and Microbial Genomics	Danish Covid-19 Genome Consortium	2021-12-06
EPI_ISL_7194404	2021-11-28	Europe	Denmark	B.1.617.2	Department of Bacteria, Parasites and Fungi, Statens Serum Institut, Copenhagen, Denmark	Statens Serum Institut Bioinformatics and Microbial Genomics	Danish Covid-19 Genome Consortium	2021-12-06
EPI_ISL_7194420	2021-11-28	Europe	Denmark	AY.43	Department of Bacteria, Parasites and Fungi, Statens Serum Institut, Copenhagen, Denmark	Statens Serum Institut Bioinformatics and Microbial Genomics	Danish Covid-19 Genome Consortium	2021-12-06
EPI_ISL_7194429	2021-11-28	Europe	Denmark	AY.43	Department of Bacteria, Parasites and Fungi, Statens Serum Institut, Copenhagen, Denmark	Statens Serum Institut Bioinformatics and Microbial Genomics	Danish Covid-19 Genome Consortium	2021-12-06
EPI_ISL_7194467	2021-11-28	Europe	Denmark	B.1.617.2	Department of Bacteria, Parasites and Fungi, Statens Serum Institut, Copenhagen, Denmark	Statens Serum Institut Bioinformatics and Microbial Genomics	Danish Covid-19 Genome Consortium	2021-12-06
EPI_ISL_7194468	2021-11-28	Europe	Denmark	AY.4	Department of Bacteria, Parasites and Fungi, Statens Serum Institut, Copenhagen, Denmark	Statens Serum Institut Bioinformatics and Microbial Genomics	Danish Covid-19 Genome Consortium	2021-12-06
EPI_ISL_7194485	2021-11-28	Europe	Denmark	AY.4	Department of Bacteria, Parasites and Fungi, Statens Serum Institut, Copenhagen, Denmark	Statens Serum Institut Bioinformatics and Microbial Genomics	Danish Covid-19 Genome Consortium	2021-12-06
EPI_ISL_7194493	2021-11-28	Europe	Denmark	B.1.617.2	Department of Bacteria, Parasites and Fungi, Statens Serum Institut, Copenhagen, Denmark	Statens Serum Institut Bioinformatics and Microbial Genomics	Danish Covid-19 Genome Consortium	2021-12-06
EPI_ISL_7194507	2021-11-28	Europe	Denmark	AY.4.2	Department of Bacteria, Parasites and Fungi, Statens Serum Institut, Copenhagen, Denmark	Statens Serum Institut Bioinformatics and Microbial Genomics	Danish Covid-19 Genome Consortium	2021-12-06
EPI_ISL_7194519	2021-11-28	Europe	Denmark	AY.33	Department of Bacteria, Parasites and Fungi, Statens Serum Institut, Copenhagen, Denmark	Statens Serum Institut Bioinformatics and Microbial Genomics	Danish Covid-19 Genome Consortium	2021-12-06
EPI_ISL_7194524	2021-11-28	Europe	Denmark	AY.43	Department of Bacteria, Parasites and Fungi, Statens Serum Institut, Copenhagen, Denmark	Statens Serum Institut Bioinformatics and Microbial Genomics	Danish Covid-19 Genome Consortium	2021-12-06
EPI_ISL_7194565	2021-11-28	Europe	Denmark	AY.122	Department of Bacteria, Parasites and Fungi, Statens Serum Institut, Copenhagen, Denmark	Statens Serum Institut Bioinformatics and Microbial Genomics	Danish Covid-19 Genome Consortium	2021-12-06
EPI_ISL_7194566	2021-11-28	Europe	Denmark	AY.4	Department of Bacteria, Parasites and Fungi, Statens Serum Institut, Copenhagen, Denmark	Statens Serum Institut Bioinformatics and Microbial Genomics	Danish Covid-19 Genome Consortium	2021-12-06
EPI_ISL_7194578	2021-11-28	Europe	Denmark	B.1.617.2	Department of Bacteria, Parasites and Fungi, Statens Serum Institut, Copenhagen, Denmark	Statens Serum Institut Bioinformatics and Microbial Genomics	Danish Covid-19 Genome Consortium	2021-12-06
EPI_ISL_7194586	2021-11-28	Europe	Denmark	AY.78	Department of Bacteria, Parasites and Fungi, Statens Serum Institut, Copenhagen, Denmark	Statens Serum Institut Bioinformatics and Microbial Genomics	Danish Covid-19 Genome Consortium	2021-12-06
EPI_ISL_7194599	2021-11-28	Europe	Denmark	AY.43	Department of Bacteria, Parasites and Fungi, Statens Serum Institut, Copenhagen, Denmark	Statens Serum Institut Bioinformatics and Microbial Genomics	Danish Covid-19 Genome Consortium	2021-12-06
EPI_ISL_7194604	2021-11-28	Europe	Denmark	AY.4	Department of Bacteria, Parasites and Fungi, Statens Serum Institut, Copenhagen, Denmark	Statens Serum Institut Bioinformatics and Microbial Genomics	Danish Covid-19 Genome Consortium	2021-12-06
EPI_ISL_7194616	2021-11-28	Europe	Denmark	B.1.617.2	Department of Bacteria, Parasites and Fungi, Statens Serum Institut, Copenhagen, Denmark	Statens Serum Institut Bioinformatics and Microbial Genomics	Danish Covid-19 Genome Consortium	2021-12-06
EPI_ISL_7194617	2021-11-28	Europe	Denmark	AY.43	Department of Bacteria, Parasites and Fungi, Statens Serum Institut, Copenhagen, Denmark	Statens Serum Institut Bioinformatics and Microbial Genomics	Danish Covid-19 Genome Consortium	2021-12-06
EPI_ISL_7194693	2021-11-28	Europe	Denmark	AY.123	Department of Bacteria, Parasites and Fungi, Statens Serum Institut, Copenhagen, Denmark	Statens Serum Institut Bioinformatics and Microbial Genomics	Danish Covid-19 Genome Consortium	2021-12-06
EPI_ISL_7194696	2021-11-28	Europe	Denmark	AY.122.1	Department of Bacteria, Parasites and Fungi, Statens Serum Institut, Copenhagen, Denmark	Statens Serum Institut Bioinformatics and Microbial Genomics	Danish Covid-19 Genome Consortium	2021-12-06
EPI_ISL_7194706	2021-11-28	Europe	Denmark	AY.4	Department of Bacteria, Parasites and Fungi, Statens Serum Institut, Copenhagen, Denmark	Statens Serum Institut Bioinformatics and Microbial Genomics	Danish Covid-19 Genome Consortium	2021-12-06
EPI_ISL_7194708	2021-11-28	Europe	Denmark	AY.122.1	Department of Bacteria, Parasites and Fungi, Statens Serum Institut, Copenhagen, Denmark	Statens Serum Institut Bioinformatics and Microbial Genomics	Danish Covid-19 Genome Consortium	2021-12-06
EPI_ISL_7194719	2021-11-28	Europe	Denmark	AY.43.3	Department of Bacteria, Parasites and Fungi, Statens Serum Institut, Copenhagen, Denmark	Statens Serum Institut Bioinformatics and Microbial Genomics	Danish Covid-19 Genome Consortium	2021-12-06
EPI_ISL_7194720	2021-11-28	Europe	Denmark	B.1.617.2	Department of Bacteria, Parasites and Fungi, Statens Serum Institut, Copenhagen, Denmark	Statens Serum Institut Bioinformatics and Microbial Genomics	Danish Covid-19 Genome Consortium	2021-12-06
EPI_ISL_7194750	2021-11-28	Europe	Denmark	AY.72	Department of Bacteria, Parasites and Fungi, Statens Serum Institut, Copenhagen, Denmark	Statens Serum Institut Bioinformatics and Microbial Genomics	Danish Covid-19 Genome Consortium	2021-12-06
EPI_ISL_7194758	2021-11-28	Europe	Denmark	B.1.617.2	Department of Bacteria, Parasites and Fungi, Statens Serum Institut, Copenhagen, Denmark	Statens Serum Institut Bioinformatics and Microbial Genomics	Danish Covid-19 Genome Consortium	2021-12-06
EPI_ISL_7194777	2021-11-28	Europe	Denmark	AY.4	Department of Bacteria, Parasites and Fungi, Statens Serum Institut, Copenhagen, Denmark	Statens Serum Institut Bioinformatics and Microbial Genomics	Danish Covid-19 Genome Consortium	2021-12-06
EPI_ISL_7194783	2021-11-28	Europe	Denmark	AY.43	Department of Bacteria, Parasites and Fungi, Statens Serum Institut, Copenhagen, Denmark	Statens Serum Institut Bioinformatics and Microbial Genomics	Danish Covid-19 Genome Consortium	2021-12-06
EPI_ISL_7194787	2021-11-28	Europe	Denmark	AY.122	Department of Bacteria, Parasites and Fungi, Statens Serum Institut, Copenhagen, Denmark	Statens Serum Institut Bioinformatics and Microbial Genomics	Danish Covid-19 Genome Consortium	2021-12-06
EPI_ISL_7194874	2021-11-28	Europe	Denmark	AY.4	Department of Bacteria, Parasites and Fungi, Statens Serum Institut, Copenhagen, Denmark	Statens Serum Institut Bioinformatics and Microbial Genomics	Danish Covid-19 Genome Consortium	2021-12-06
EPI_ISL_7358121	2021-11-28	Europe	Denmark	AY.6	Department of Bacteria, Parasites and Fungi, Statens Serum Institut, Copenhagen, Denmark	Statens Serum Institut Bioinformatics and Microbial Genomics	Danish Covid-19 Genome Consortium	2021-12-08
EPI_ISL_7358134	2021-11-28	Europe	Denmark	AY.43	Department of Bacteria, Parasites and Fungi, Statens Serum Institut, Copenhagen, Denmark	Statens Serum Institut Bioinformatics and Microbial Genomics	Danish Covid-19 Genome Consortium	2021-12-08
EPI_ISL_7358187	2021-11-28	Europe	Denmark	AY.43	Department of Bacteria, Parasites and Fungi, Statens Serum Institut, Copenhagen, Denmark	Statens Serum Institut Bioinformatics and Microbial Genomics	Danish Covid-19 Genome Consortium	2021-12-08
EPI_ISL_7358197	2021-11-28	Europe	Denmark	AY.46.6	Department of Bacteria, Parasites and Fungi, Statens Serum Institut, Copenhagen, Denmark	Statens Serum Institut Bioinformatics and Microbial Genomics	Danish Covid-19 Genome Consortium	2021-12-08
EPI_ISL_7358212	2021-11-28	Europe	Denmark	AY.4	Department of Bacteria, Parasites and Fungi, Statens Serum Institut, Copenhagen, Denmark	Statens Serum Institut Bioinformatics and Microbial Genomics	Danish Covid-19 Genome Consortium	2021-12-08
EPI_ISL_7358276	2021-11-28	Europe	Denmark	AY.4	Department of Bacteria, Parasites and Fungi, Statens Serum Institut, Copenhagen, Denmark	Statens Serum Institut Bioinformatics and Microbial Genomics	Danish Covid-19 Genome Consortium	2021-12-08
EPI_ISL_7358315	2021-11-28	Europe	Denmark	AY.43	Department of Bacteria, Parasites and Fungi, Statens Serum Institut, Copenhagen, Denmark	Statens Serum Institut Bioinformatics and Microbial Genomics	Danish Covid-19 Genome Consortium	2021-12-08
EPI_ISL_7358355	2021-11-28	Europe	Denmark	AY.4	Department of Bacteria, Parasites and Fungi, Statens Serum Institut, Copenhagen, Denmark	Statens Serum Institut Bioinformatics and Microbial Genomics	Danish Covid-19 Genome Consortium	2021-12-08
EPI_ISL_7358540	2021-11-28	Europe	Denmark	AY.4	Department of Bacteria, Parasites and Fungi, Statens Serum Institut, Copenhagen, Denmark	Statens Serum Institut Bioinformatics and Microbial Genomics	Danish Covid-19 Genome Consortium	2021-12-08
EPI_ISL_7358567	2021-11-28	Europe	Denmark	AY.39	Department of Bacteria, Parasites and Fungi, Statens Serum Institut, Copenhagen, Denmark	Statens Serum Institut Bioinformatics and Microbial Genomics	Danish Covid-19 Genome Consortium	2021-12-08
EPI_ISL_7358679	2021-11-28	Europe	Denmark	AY.4.2	Department of Bacteria, Parasites and Fungi, Statens Serum Institut, Copenhagen, Denmark	Statens Serum Institut Bioinformatics and Microbial Genomics	Danish Covid-19 Genome Consortium	2021-12-08
EPI_ISL_7358718	2021-11-28	Europe	Denmark	B.1.617.2	Department of Bacteria, Parasites and Fungi, Statens Serum Institut, Copenhagen, Denmark	Statens Serum Institut Bioinformatics and Microbial Genomics	Danish Covid-19 Genome Consortium	2021-12-08
EPI_ISL_7358724	2021-11-28	Europe	Denmark	AY.43	Department of Bacteria, Parasites and Fungi, Statens Serum Institut, Copenhagen, Denmark	Statens Serum Institut Bioinformatics and Microbial Genomics	Danish Covid-19 Genome Consortium	2021-12-08
EPI_ISL_7358731	2021-11-28	Europe	Denmark	B.1.617.2	Department of Bacteria, Parasites and Fungi, Statens Serum Institut, Copenhagen, Denmark	Statens Serum Institut Bioinformatics and Microbial Genomics	Danish Covid-19 Genome Consortium	2021-12-08
EPI_ISL_7358781	2021-11-28	Europe	Denmark	AY.4	Department of Bacteria, Parasites and Fungi, Statens Serum Institut, Copenhagen, Denmark	Statens Serum Institut Bioinformatics and Microbial Genomics	Danish Covid-19 Genome Consortium	2021-12-08
EPI_ISL_7358927	2021-11-28	Europe	Denmark	AY.124	Department of Bacteria, Parasites and Fungi, Statens Serum Institut, Copenhagen, Denmark	Statens Serum Institut Bioinformatics and Microbial Genomics	Danish Covid-19 Genome Consortium	2021-12-08
EPI_ISL_7358928	2021-11-28	Europe	Denmark	B.1.617.2	Department of Bacteria, Parasites and Fungi, Statens Serum Institut, Copenhagen, Denmark	Statens Serum Institut Bioinformatics and Microbial Genomics	Danish Covid-19 Genome Consortium	2021-12-08
EPI_ISL_7358929	2021-11-28	Europe	Denmark	AY.89	Department of Bacteria, Parasites and Fungi, Statens Serum Institut, Copenhagen, Denmark	Statens Serum Institut Bioinformatics and Microbial Genomics	Danish Covid-19 Genome Consortium	2021-12-08
EPI_ISL_7358935	2021-11-28	Europe	Denmark	AY.4	Department of Bacteria, Parasites and Fungi, Statens Serum Institut, Copenhagen, Denmark	Statens Serum Institut Bioinformatics and Microbial Genomics	Danish Covid-19 Genome Consortium	2021-12-08
EPI_ISL_7358936	2021-11-28	Europe	Denmark	AY.4	Department of Bacteria, Parasites and Fungi, Statens Serum Institut, Copenhagen, Denmark	Statens Serum Institut Bioinformatics and Microbial Genomics	Danish Covid-19 Genome Consortium	2021-12-08
EPI_ISL_7358942	2021-11-28	Europe	Denmark	AY.4	Department of Bacteria, Parasites and Fungi, Statens Serum Institut, Copenhagen, Denmark	Statens Serum Institut Bioinformatics and Microbial Genomics	Danish Covid-19 Genome Consortium	2021-12-08
EPI_ISL_7358944	2021-11-28	Europe	Denmark	B.1.617.2	Department of Bacteria, Parasites and Fungi, Statens Serum Institut, Copenhagen, Denmark	Statens Serum Institut Bioinformatics and Microbial Genomics	Danish Covid-19 Genome Consortium	2021-12-08
EPI_ISL_7358948	2021-11-28	Europe	Denmark	AY.25	Department of Bacteria, Parasites and Fungi, Statens Serum Institut, Copenhagen, Denmark	Statens Serum Institut Bioinformatics and Microbial Genomics	Danish Covid-19 Genome Consortium	2021-12-08
EPI_ISL_7358956	2021-11-28	Europe	Denmark	AY.43	Department of Bacteria, Parasites and Fungi, Statens Serum Institut, Copenhagen, Denmark	Statens Serum Institut Bioinformatics and Microbial Genomics	Danish Covid-19 Genome Consortium	2021-12-08
EPI_ISL_7358965	2021-11-28	Europe	Denmark	AY.4	Department of Bacteria, Parasites and Fungi, Statens Serum Institut, Copenhagen, Denmark	Statens Serum Institut Bioinformatics and Microbial Genomics	Danish Covid-19 Genome Consortium	2021-12-08
EPI_ISL_7358977	2021-11-28	Europe	Denmark	AY.43	Department of Bacteria, Parasites and Fungi, Statens Serum Institut, Copenhagen, Denmark	Statens Serum Institut Bioinformatics and Microbial Genomics	Danish Covid-19 Genome Consortium	2021-12-08
EPI_ISL_7358980	2021-11-28	Europe	Denmark	B.1.617.2	Department of Bacteria, Parasites and Fungi, Statens Serum Institut, Copenhagen, Denmark	Statens Serum Institut Bioinformatics and Microbial Genomics	Danish Covid-19 Genome Consortium	2021-12-08
EPI_ISL_7358984	2021-11-28	Europe	Denmark	B.1.617.2	Department of Bacteria, Parasites and Fungi, Statens Serum Institut, Copenhagen, Denmark	Statens Serum Institut Bioinformatics and Microbial Genomics	Danish Covid-19 Genome Consortium	2021-12-08
EPI_ISL_7359030	2021-11-28	Europe	Denmark	AY.4	Department of Bacteria, Parasites and Fungi, Statens Serum Institut, Copenhagen, Denmark	Statens Serum Institut Bioinformatics and Microbial Genomics	Danish Covid-19 Genome Consortium	2021-12-08
EPI_ISL_7359037	2021-11-28	Europe	Denmark	AY.122	Department of Bacteria, Parasites and Fungi, Statens Serum Institut, Copenhagen, Denmark	Statens Serum Institut Bioinformatics and Microbial Genomics	Danish Covid-19 Genome Consortium	2021-12-08
EPI_ISL_7359051	2021-11-28	Europe	Denmark	AY.39	Department of Bacteria, Parasites and Fungi, Statens Serum Institut, Copenhagen, Denmark	Statens Serum Institut Bioinformatics and Microbial Genomics	Danish Covid-19 Genome Consortium	2021-12-08
EPI_ISL_7359053	2021-11-28	Europe	Denmark	B.1.617.2	Department of Bacteria, Parasites and Fungi, Statens Serum Institut, Copenhagen, Denmark	Statens Serum Institut Bioinformatics and Microbial Genomics	Danish Covid-19 Genome Consortium	2021-12-08
EPI_ISL_7359079	2021-11-28	Europe	Denmark	AY.122	Department of Bacteria, Parasites and Fungi, Statens Serum Institut, Copenhagen, Denmark	Statens Serum Institut Bioinformatics and Microbial Genomics	Danish Covid-19 Genome Consortium	2021-12-08
EPI_ISL_7359088	2021-11-28	Europe	Denmark	AY.92	Department of Bacteria, Parasites and Fungi, Statens Serum Institut, Copenhagen, Denmark	Statens Serum Institut Bioinformatics and Microbial Genomics	Danish Covid-19 Genome Consortium	2021-12-08
EPI_ISL_7359112	2021-11-28	Europe	Denmark	AY.43	Department of Bacteria, Parasites and Fungi, Statens Serum Institut, Copenhagen, Denmark	Statens Serum Institut Bioinformatics and Microbial Genomics	Danish Covid-19 Genome Consortium	2021-12-08
EPI_ISL_7359129	2021-11-28	Europe	Denmark	B.1.617.2	Department of Bacteria, Parasites and Fungi, Statens Serum Institut, Copenhagen, Denmark	Statens Serum Institut Bioinformatics and Microbial Genomics	Danish Covid-19 Genome Consortium	2021-12-08
EPI_ISL_7359136	2021-11-28	Europe	Denmark	AY.80	Department of Bacteria, Parasites and Fungi, Statens Serum Institut, Copenhagen, Denmark	Statens Serum Institut Bioinformatics and Microbial Genomics	Danish Covid-19 Genome Consortium	2021-12-08
EPI_ISL_7359139	2021-11-28	Europe	Denmark	AY.122.1	Department of Bacteria, Parasites and Fungi, Statens Serum Institut, Copenhagen, Denmark	Statens Serum Institut Bioinformatics and Microbial Genomics	Danish Covid-19 Genome Consortium	2021-12-08
EPI_ISL_7359148	2021-11-28	Europe	Denmark	AY.36	Department of Bacteria, Parasites and Fungi, Statens Serum Institut, Copenhagen, Denmark	Statens Serum Institut Bioinformatics and Microbial Genomics	Danish Covid-19 Genome Consortium	2021-12-08
EPI_ISL_7359171	2021-11-28	Europe	Denmark	AY.122	Department of Bacteria, Parasites and Fungi, Statens Serum Institut, Copenhagen, Denmark	Statens Serum Institut Bioinformatics and Microbial Genomics	Danish Covid-19 Genome Consortium	2021-12-08
EPI_ISL_7359179	2021-11-28	Europe	Denmark	AY.43	Department of Bacteria, Parasites and Fungi, Statens Serum Institut, Copenhagen, Denmark	Statens Serum Institut Bioinformatics and Microbial Genomics	Danish Covid-19 Genome Consortium	2021-12-08
EPI_ISL_7359219	2021-11-28	Europe	Denmark	AY.4	Department of Bacteria, Parasites and Fungi, Statens Serum Institut, Copenhagen, Denmark	Statens Serum Institut Bioinformatics and Microbial Genomics	Danish Covid-19 Genome Consortium	2021-12-08
EPI_ISL_7359223	2021-11-28	Europe	Denmark	AY.122	Department of Bacteria, Parasites and Fungi, Statens Serum Institut, Copenhagen, Denmark	Statens Serum Institut Bioinformatics and Microbial Genomics	Danish Covid-19 Genome Consortium	2021-12-08
EPI_ISL_7359233	2021-11-28	Europe	Denmark	AY.43	Department of Bacteria, Parasites and Fungi, Statens Serum Institut, Copenhagen, Denmark	Statens Serum Institut Bioinformatics and Microbial Genomics	Danish Covid-19 Genome Consortium	2021-12-08
EPI_ISL_7359235	2021-11-28	Europe	Denmark	AY.43	Department of Bacteria, Parasites and Fungi, Statens Serum Institut, Copenhagen, Denmark	Statens Serum Institut Bioinformatics and Microbial Genomics	Danish Covid-19 Genome Consortium	2021-12-08
EPI_ISL_7359237	2021-11-28	Europe	Denmark	AY.4.5	Department of Bacteria, Parasites and Fungi, Statens Serum Institut, Copenhagen, Denmark	Statens Serum Institut Bioinformatics and Microbial Genomics	Danish Covid-19 Genome Consortium	2021-12-08
EPI_ISL_7359240	2021-11-28	Europe	Denmark	AY.43	Department of Bacteria, Parasites and Fungi, Statens Serum Institut, Copenhagen, Denmark	Statens Serum Institut Bioinformatics and Microbial Genomics	Danish Covid-19 Genome Consortium	2021-12-08
EPI_ISL_7359244	2021-11-28	Europe	Denmark	AY.122	Department of Bacteria, Parasites and Fungi, Statens Serum Institut, Copenhagen, Denmark	Statens Serum Institut Bioinformatics and Microbial Genomics	Danish Covid-19 Genome Consortium	2021-12-08
EPI_ISL_7359277	2021-11-28	Europe	Denmark	AY.36	Department of Bacteria, Parasites and Fungi, Statens Serum Institut, Copenhagen, Denmark	Statens Serum Institut Bioinformatics and Microbial Genomics	Danish Covid-19 Genome Consortium	2021-12-08
EPI_ISL_7359294	2021-11-28	Europe	Denmark	AY.4	Department of Bacteria, Parasites and Fungi, Statens Serum Institut, Copenhagen, Denmark	Statens Serum Institut Bioinformatics and Microbial Genomics	Danish Covid-19 Genome Consortium	2021-12-08
EPI_ISL_7359297	2021-11-28	Europe	Denmark	AY.36	Department of Bacteria, Parasites and Fungi, Statens Serum Institut, Copenhagen, Denmark	Statens Serum Institut Bioinformatics and Microbial Genomics	Danish Covid-19 Genome Consortium	2021-12-08
EPI_ISL_7359300	2021-11-28	Europe	Denmark	AY.122.1	Department of Bacteria, Parasites and Fungi, Statens Serum Institut, Copenhagen, Denmark	Statens Serum Institut Bioinformatics and Microbial Genomics	Danish Covid-19 Genome Consortium	2021-12-08
EPI_ISL_7359338	2021-11-28	Europe	Denmark	B.1.617.2	Department of Bacteria, Parasites and Fungi, Statens Serum Institut, Copenhagen, Denmark	Statens Serum Institut Bioinformatics and Microbial Genomics	Danish Covid-19 Genome Consortium	2021-12-08
EPI_ISL_7359339	2021-11-28	Europe	Denmark	AY.33	Department of Bacteria, Parasites and Fungi, Statens Serum Institut, Copenhagen, Denmark	Statens Serum Institut Bioinformatics and Microbial Genomics	Danish Covid-19 Genome Consortium	2021-12-08
EPI_ISL_7359340	2021-11-28	Europe	Denmark	AY.43	Department of Bacteria, Parasites and Fungi, Statens Serum Institut, Copenhagen, Denmark	Statens Serum Institut Bioinformatics and Microbial Genomics	Danish Covid-19 Genome Consortium	2021-12-08
EPI_ISL_7359353	2021-11-28	Europe	Denmark	AY.124	Department of Bacteria, Parasites and Fungi, Statens Serum Institut, Copenhagen, Denmark	Statens Serum Institut Bioinformatics and Microbial Genomics	Danish Covid-19 Genome Consortium	2021-12-08
EPI_ISL_7359357	2021-11-28	Europe	Denmark	AY.122	Department of Bacteria, Parasites and Fungi, Statens Serum Institut, Copenhagen, Denmark	Statens Serum Institut Bioinformatics and Microbial Genomics	Danish Covid-19 Genome Consortium	2021-12-08
EPI_ISL_7359360	2021-11-28	Europe	Denmark	AY.4	Department of Bacteria, Parasites and Fungi, Statens Serum Institut, Copenhagen, Denmark	Statens Serum Institut Bioinformatics and Microbial Genomics	Danish Covid-19 Genome Consortium	2021-12-08
EPI_ISL_7359367	2021-11-28	Europe	Denmark	AY.43	Department of Bacteria, Parasites and Fungi, Statens Serum Institut, Copenhagen, Denmark	Statens Serum Institut Bioinformatics and Microbial Genomics	Danish Covid-19 Genome Consortium	2021-12-08
EPI_ISL_7359406	2021-11-28	Europe	Denmark	AY.122	Department of Bacteria, Parasites and Fungi, Statens Serum Institut, Copenhagen, Denmark	Statens Serum Institut Bioinformatics and Microbial Genomics	Danish Covid-19 Genome Consortium	2021-12-08
EPI_ISL_7359415	2021-11-28	Europe	Denmark	AY.5.3	Department of Bacteria, Parasites and Fungi, Statens Serum Institut, Copenhagen, Denmark	Statens Serum Institut Bioinformatics and Microbial Genomics	Danish Covid-19 Genome Consortium	2021-12-08
EPI_ISL_7359419	2021-11-28	Europe	Denmark	AY.4	Department of Bacteria, Parasites and Fungi, Statens Serum Institut, Copenhagen, Denmark	Statens Serum Institut Bioinformatics and Microbial Genomics	Danish Covid-19 Genome Consortium	2021-12-08
EPI_ISL_7359420	2021-11-28	Europe	Denmark	AY.43	Department of Bacteria, Parasites and Fungi, Statens Serum Institut, Copenhagen, Denmark	Statens Serum Institut Bioinformatics and Microbial Genomics	Danish Covid-19 Genome Consortium	2021-12-08
EPI_ISL_7359422	2021-11-28	Europe	Denmark	AY.43	Department of Bacteria, Parasites and Fungi, Statens Serum Institut, Copenhagen, Denmark	Statens Serum Institut Bioinformatics and Microbial Genomics	Danish Covid-19 Genome Consortium	2021-12-08
EPI_ISL_7359423	2021-11-28	Europe	Denmark	AY.109	Department of Bacteria, Parasites and Fungi, Statens Serum Institut, Copenhagen, Denmark	Statens Serum Institut Bioinformatics and Microbial Genomics	Danish Covid-19 Genome Consortium	2021-12-08
EPI_ISL_7359440	2021-11-28	Europe	Denmark	AY.43	Department of Bacteria, Parasites and Fungi, Statens Serum Institut, Copenhagen, Denmark	Statens Serum Institut Bioinformatics and Microbial Genomics	Danish Covid-19 Genome Consortium	2021-12-08
EPI_ISL_7359446	2021-11-28	Europe	Denmark	AY.4	Department of Bacteria, Parasites and Fungi, Statens Serum Institut, Copenhagen, Denmark	Statens Serum Institut Bioinformatics and Microbial Genomics	Danish Covid-19 Genome Consortium	2021-12-08
EPI_ISL_7359448	2021-11-28	Europe	Denmark	AY.4	Department of Bacteria, Parasites and Fungi, Statens Serum Institut, Copenhagen, Denmark	Statens Serum Institut Bioinformatics and Microbial Genomics	Danish Covid-19 Genome Consortium	2021-12-08
EPI_ISL_7359450	2021-11-28	Europe	Denmark	B.1.617.2	Department of Bacteria, Parasites and Fungi, Statens Serum Institut, Copenhagen, Denmark	Statens Serum Institut Bioinformatics and Microbial Genomics	Danish Covid-19 Genome Consortium	2021-12-08
EPI_ISL_7359460	2021-11-28	Europe	Denmark	AY.4	Department of Bacteria, Parasites and Fungi, Statens Serum Institut, Copenhagen, Denmark	Statens Serum Institut Bioinformatics and Microbial Genomics	Danish Covid-19 Genome Consortium	2021-12-08
EPI_ISL_7359463	2021-11-28	Europe	Denmark	AY.114	Department of Bacteria, Parasites and Fungi, Statens Serum Institut, Copenhagen, Denmark	Statens Serum Institut Bioinformatics and Microbial Genomics	Danish Covid-19 Genome Consortium	2021-12-08
EPI_ISL_7359465	2021-11-28	Europe	Denmark	AY.122	Department of Bacteria, Parasites and Fungi, Statens Serum Institut, Copenhagen, Denmark	Statens Serum Institut Bioinformatics and Microbial Genomics	Danish Covid-19 Genome Consortium	2021-12-08
EPI_ISL_7359473	2021-11-28	Europe	Denmark	AY.43	Department of Bacteria, Parasites and Fungi, Statens Serum Institut, Copenhagen, Denmark	Statens Serum Institut Bioinformatics and Microbial Genomics	Danish Covid-19 Genome Consortium	2021-12-08
EPI_ISL_7359478	2021-11-28	Europe	Denmark	AY.43	Department of Bacteria, Parasites and Fungi, Statens Serum Institut, Copenhagen, Denmark	Statens Serum Institut Bioinformatics and Microbial Genomics	Danish Covid-19 Genome Consortium	2021-12-08
EPI_ISL_7359485	2021-11-28	Europe	Denmark	AY.33	Department of Bacteria, Parasites and Fungi, Statens Serum Institut, Copenhagen, Denmark	Statens Serum Institut Bioinformatics and Microbial Genomics	Danish Covid-19 Genome Consortium	2021-12-08
EPI_ISL_7359501	2021-11-28	Europe	Denmark	AY.43	Department of Bacteria, Parasites and Fungi, Statens Serum Institut, Copenhagen, Denmark	Statens Serum Institut Bioinformatics and Microbial Genomics	Danish Covid-19 Genome Consortium	2021-12-08
EPI_ISL_7359514	2021-11-28	Europe	Denmark	AY.4	Department of Bacteria, Parasites and Fungi, Statens Serum Institut, Copenhagen, Denmark	Statens Serum Institut Bioinformatics and Microbial Genomics	Danish Covid-19 Genome Consortium	2021-12-08
EPI_ISL_7359518	2021-11-28	Europe	Denmark	AY.4	Department of Bacteria, Parasites and Fungi, Statens Serum Institut, Copenhagen, Denmark	Statens Serum Institut Bioinformatics and Microbial Genomics	Danish Covid-19 Genome Consortium	2021-12-08
EPI_ISL_7359519	2021-11-28	Europe	Denmark	AY.98.1	Department of Bacteria, Parasites and Fungi, Statens Serum Institut, Copenhagen, Denmark	Statens Serum Institut Bioinformatics and Microbial Genomics	Danish Covid-19 Genome Consortium	2021-12-08
EPI_ISL_7359523	2021-11-28	Europe	Denmark	AY.43	Department of Bacteria, Parasites and Fungi, Statens Serum Institut, Copenhagen, Denmark	Statens Serum Institut Bioinformatics and Microbial Genomics	Danish Covid-19 Genome Consortium	2021-12-08
EPI_ISL_7359530	2021-11-28	Europe	Denmark	AY.122	Department of Bacteria, Parasites and Fungi, Statens Serum Institut, Copenhagen, Denmark	Statens Serum Institut Bioinformatics and Microbial Genomics	Danish Covid-19 Genome Consortium	2021-12-08
EPI_ISL_7359538	2021-11-28	Europe	Denmark	AY.92	Department of Bacteria, Parasites and Fungi, Statens Serum Institut, Copenhagen, Denmark	Statens Serum Institut Bioinformatics and Microbial Genomics	Danish Covid-19 Genome Consortium	2021-12-08
EPI_ISL_7359545	2021-11-28	Europe	Denmark	AY.122	Department of Bacteria, Parasites and Fungi, Statens Serum Institut, Copenhagen, Denmark	Statens Serum Institut Bioinformatics and Microbial Genomics	Danish Covid-19 Genome Consortium	2021-12-08
EPI_ISL_7359546	2021-11-28	Europe	Denmark	AY.4.2	Department of Bacteria, Parasites and Fungi, Statens Serum Institut, Copenhagen, Denmark	Statens Serum Institut Bioinformatics and Microbial Genomics	Danish Covid-19 Genome Consortium	2021-12-08
EPI_ISL_7359551	2021-11-28	Europe	Denmark	AY.43	Department of Bacteria, Parasites and Fungi, Statens Serum Institut, Copenhagen, Denmark	Statens Serum Institut Bioinformatics and Microbial Genomics	Danish Covid-19 Genome Consortium	2021-12-08
EPI_ISL_7359567	2021-11-28	Europe	Denmark	AY.43	Department of Bacteria, Parasites and Fungi, Statens Serum Institut, Copenhagen, Denmark	Statens Serum Institut Bioinformatics and Microbial Genomics	Danish Covid-19 Genome Consortium	2021-12-08
EPI_ISL_7359573	2021-11-28	Europe	Denmark	AY.4	Department of Bacteria, Parasites and Fungi, Statens Serum Institut, Copenhagen, Denmark	Statens Serum Institut Bioinformatics and Microbial Genomics	Danish Covid-19 Genome Consortium	2021-12-08
EPI_ISL_7359576	2021-11-28	Europe	Denmark	B.1.617.2	Department of Bacteria, Parasites and Fungi, Statens Serum Institut, Copenhagen, Denmark	Statens Serum Institut Bioinformatics and Microbial Genomics	Danish Covid-19 Genome Consortium	2021-12-08
EPI_ISL_7359577	2021-11-28	Europe	Denmark	AY.4	Department of Bacteria, Parasites and Fungi, Statens Serum Institut, Copenhagen, Denmark	Statens Serum Institut Bioinformatics and Microbial Genomics	Danish Covid-19 Genome Consortium	2021-12-08
EPI_ISL_7359582	2021-11-28	Europe	Denmark	AY.43	Department of Bacteria, Parasites and Fungi, Statens Serum Institut, Copenhagen, Denmark	Statens Serum Institut Bioinformatics and Microbial Genomics	Danish Covid-19 Genome Consortium	2021-12-08
EPI_ISL_7359586	2021-11-28	Europe	Denmark	AY.124	Department of Bacteria, Parasites and Fungi, Statens Serum Institut, Copenhagen, Denmark	Statens Serum Institut Bioinformatics and Microbial Genomics	Danish Covid-19 Genome Consortium	2021-12-08
EPI_ISL_7359589	2021-11-28	Europe	Denmark	AY.122	Department of Bacteria, Parasites and Fungi, Statens Serum Institut, Copenhagen, Denmark	Statens Serum Institut Bioinformatics and Microbial Genomics	Danish Covid-19 Genome Consortium	2021-12-08
EPI_ISL_7359591	2021-11-28	Europe	Denmark	AY.4	Department of Bacteria, Parasites and Fungi, Statens Serum Institut, Copenhagen, Denmark	Statens Serum Institut Bioinformatics and Microbial Genomics	Danish Covid-19 Genome Consortium	2021-12-08
EPI_ISL_7359592	2021-11-28	Europe	Denmark	AY.4	Department of Bacteria, Parasites and Fungi, Statens Serum Institut, Copenhagen, Denmark	Statens Serum Institut Bioinformatics and Microbial Genomics	Danish Covid-19 Genome Consortium	2021-12-08
EPI_ISL_7359593	2021-11-28	Europe	Denmark	B.1.617.2	Department of Bacteria, Parasites and Fungi, Statens Serum Institut, Copenhagen, Denmark	Statens Serum Institut Bioinformatics and Microbial Genomics	Danish Covid-19 Genome Consortium	2021-12-08
EPI_ISL_7359612	2021-11-28	Europe	Denmark	B.1.617.2	Department of Bacteria, Parasites and Fungi, Statens Serum Institut, Copenhagen, Denmark	Statens Serum Institut Bioinformatics and Microbial Genomics	Danish Covid-19 Genome Consortium	2021-12-08
EPI_ISL_7359614	2021-11-28	Europe	Denmark	AY.6	Department of Bacteria, Parasites and Fungi, Statens Serum Institut, Copenhagen, Denmark	Statens Serum Institut Bioinformatics and Microbial Genomics	Danish Covid-19 Genome Consortium	2021-12-08
EPI_ISL_7359619	2021-11-28	Europe	Denmark	B.1.617.2	Department of Bacteria, Parasites and Fungi, Statens Serum Institut, Copenhagen, Denmark	Statens Serum Institut Bioinformatics and Microbial Genomics	Danish Covid-19 Genome Consortium	2021-12-08
EPI_ISL_7359641	2021-11-28	Europe	Denmark	AY.43	Department of Bacteria, Parasites and Fungi, Statens Serum Institut, Copenhagen, Denmark	Statens Serum Institut Bioinformatics and Microbial Genomics	Danish Covid-19 Genome Consortium	2021-12-08
EPI_ISL_7359642	2021-11-28	Europe	Denmark	AY.4	Department of Bacteria, Parasites and Fungi, Statens Serum Institut, Copenhagen, Denmark	Statens Serum Institut Bioinformatics and Microbial Genomics	Danish Covid-19 Genome Consortium	2021-12-08
EPI_ISL_7359644	2021-11-28	Europe	Denmark	AY.29	Department of Bacteria, Parasites and Fungi, Statens Serum Institut, Copenhagen, Denmark	Statens Serum Institut Bioinformatics and Microbial Genomics	Danish Covid-19 Genome Consortium	2021-12-08
EPI_ISL_7359645	2021-11-28	Europe	Denmark	AY.43	Department of Bacteria, Parasites and Fungi, Statens Serum Institut, Copenhagen, Denmark	Statens Serum Institut Bioinformatics and Microbial Genomics	Danish Covid-19 Genome Consortium	2021-12-08
EPI_ISL_7359651	2021-11-28	Europe	Denmark	AY.122	Department of Bacteria, Parasites and Fungi, Statens Serum Institut, Copenhagen, Denmark	Statens Serum Institut Bioinformatics and Microbial Genomics	Danish Covid-19 Genome Consortium	2021-12-08
EPI_ISL_7359661	2021-11-28	Europe	Denmark	AY.33	Department of Bacteria, Parasites and Fungi, Statens Serum Institut, Copenhagen, Denmark	Statens Serum Institut Bioinformatics and Microbial Genomics	Danish Covid-19 Genome Consortium	2021-12-08
EPI_ISL_7359664	2021-11-28	Europe	Denmark	AY.43	Department of Bacteria, Parasites and Fungi, Statens Serum Institut, Copenhagen, Denmark	Statens Serum Institut Bioinformatics and Microbial Genomics	Danish Covid-19 Genome Consortium	2021-12-08
EPI_ISL_7359679	2021-11-28	Europe	Denmark	AY.43	Department of Bacteria, Parasites and Fungi, Statens Serum Institut, Copenhagen, Denmark	Statens Serum Institut Bioinformatics and Microbial Genomics	Danish Covid-19 Genome Consortium	2021-12-08
EPI_ISL_7359692	2021-11-28	Europe	Denmark	AY.43	Department of Bacteria, Parasites and Fungi, Statens Serum Institut, Copenhagen, Denmark	Statens Serum Institut Bioinformatics and Microbial Genomics	Danish Covid-19 Genome Consortium	2021-12-08
EPI_ISL_7359699	2021-11-28	Europe	Denmark	AY.122	Department of Bacteria, Parasites and Fungi, Statens Serum Institut, Copenhagen, Denmark	Statens Serum Institut Bioinformatics and Microbial Genomics	Danish Covid-19 Genome Consortium	2021-12-08
EPI_ISL_7359704	2021-11-28	Europe	Denmark	AY.43	Department of Bacteria, Parasites and Fungi, Statens Serum Institut, Copenhagen, Denmark	Statens Serum Institut Bioinformatics and Microbial Genomics	Danish Covid-19 Genome Consortium	2021-12-08
EPI_ISL_7359740	2021-11-28	Europe	Denmark	AY.4	Department of Bacteria, Parasites and Fungi, Statens Serum Institut, Copenhagen, Denmark	Statens Serum Institut Bioinformatics and Microbial Genomics	Danish Covid-19 Genome Consortium	2021-12-08
EPI_ISL_7359744	2021-11-28	Europe	Denmark	AY.43	Department of Bacteria, Parasites and Fungi, Statens Serum Institut, Copenhagen, Denmark	Statens Serum Institut Bioinformatics and Microbial Genomics	Danish Covid-19 Genome Consortium	2021-12-08
EPI_ISL_7359746	2021-11-28	Europe	Denmark	AY.4	Department of Bacteria, Parasites and Fungi, Statens Serum Institut, Copenhagen, Denmark	Statens Serum Institut Bioinformatics and Microbial Genomics	Danish Covid-19 Genome Consortium	2021-12-08
EPI_ISL_7359775	2021-11-28	Europe	Denmark	AY.4	Department of Bacteria, Parasites and Fungi, Statens Serum Institut, Copenhagen, Denmark	Statens Serum Institut Bioinformatics and Microbial Genomics	Danish Covid-19 Genome Consortium	2021-12-08
EPI_ISL_7359781	2021-11-28	Europe	Denmark	AY.43	Department of Bacteria, Parasites and Fungi, Statens Serum Institut, Copenhagen, Denmark	Statens Serum Institut Bioinformatics and Microbial Genomics	Danish Covid-19 Genome Consortium	2021-12-08
EPI_ISL_7359810	2021-11-28	Europe	Denmark	AY.46	Department of Bacteria, Parasites and Fungi, Statens Serum Institut, Copenhagen, Denmark	Statens Serum Institut Bioinformatics and Microbial Genomics	Danish Covid-19 Genome Consortium	2021-12-08
EPI_ISL_7359819	2021-11-28	Europe	Denmark	AY.122.1	Department of Bacteria, Parasites and Fungi, Statens Serum Institut, Copenhagen, Denmark	Statens Serum Institut Bioinformatics and Microbial Genomics	Danish Covid-19 Genome Consortium	2021-12-08
EPI_ISL_7359822	2021-11-28	Europe	Denmark	AY.4	Department of Bacteria, Parasites and Fungi, Statens Serum Institut, Copenhagen, Denmark	Statens Serum Institut Bioinformatics and Microbial Genomics	Danish Covid-19 Genome Consortium	2021-12-08
EPI_ISL_7359857	2021-11-28	Europe	Denmark	AY.4	Department of Bacteria, Parasites and Fungi, Statens Serum Institut, Copenhagen, Denmark	Statens Serum Institut Bioinformatics and Microbial Genomics	Danish Covid-19 Genome Consortium	2021-12-08
EPI_ISL_7359863	2021-11-28	Europe	Denmark	AY.43	Department of Bacteria, Parasites and Fungi, Statens Serum Institut, Copenhagen, Denmark	Statens Serum Institut Bioinformatics and Microbial Genomics	Danish Covid-19 Genome Consortium	2021-12-08
EPI_ISL_7359873	2021-11-28	Europe	Denmark	AY.4.2	Department of Bacteria, Parasites and Fungi, Statens Serum Institut, Copenhagen, Denmark	Statens Serum Institut Bioinformatics and Microbial Genomics	Danish Covid-19 Genome Consortium	2021-12-08
EPI_ISL_7359874	2021-11-28	Europe	Denmark	AY.43	Department of Bacteria, Parasites and Fungi, Statens Serum Institut, Copenhagen, Denmark	Statens Serum Institut Bioinformatics and Microbial Genomics	Danish Covid-19 Genome Consortium	2021-12-08
EPI_ISL_7359890	2021-11-28	Europe	Denmark	AY.4	Department of Bacteria, Parasites and Fungi, Statens Serum Institut, Copenhagen, Denmark	Statens Serum Institut Bioinformatics and Microbial Genomics	Danish Covid-19 Genome Consortium	2021-12-08
EPI_ISL_7359891	2021-11-28	Europe	Denmark	AY.36	Department of Bacteria, Parasites and Fungi, Statens Serum Institut, Copenhagen, Denmark	Statens Serum Institut Bioinformatics and Microbial Genomics	Danish Covid-19 Genome Consortium	2021-12-08
EPI_ISL_7359907	2021-11-28	Europe	Denmark	B.1.617.2	Department of Bacteria, Parasites and Fungi, Statens Serum Institut, Copenhagen, Denmark	Statens Serum Institut Bioinformatics and Microbial Genomics	Danish Covid-19 Genome Consortium	2021-12-08
EPI_ISL_7359917	2021-11-28	Europe	Denmark	AY.4	Department of Bacteria, Parasites and Fungi, Statens Serum Institut, Copenhagen, Denmark	Statens Serum Institut Bioinformatics and Microbial Genomics	Danish Covid-19 Genome Consortium	2021-12-08
EPI_ISL_7359953	2021-11-28	Europe	Denmark	B.1.617.2	Department of Bacteria, Parasites and Fungi, Statens Serum Institut, Copenhagen, Denmark	Statens Serum Institut Bioinformatics and Microbial Genomics	Danish Covid-19 Genome Consortium	2021-12-08
EPI_ISL_7360008	2021-11-28	Europe	Denmark	AY.4	Department of Bacteria, Parasites and Fungi, Statens Serum Institut, Copenhagen, Denmark	Statens Serum Institut Bioinformatics and Microbial Genomics	Danish Covid-19 Genome Consortium	2021-12-08
EPI_ISL_7360010	2021-11-28	Europe	Denmark	AY.4	Department of Bacteria, Parasites and Fungi, Statens Serum Institut, Copenhagen, Denmark	Statens Serum Institut Bioinformatics and Microbial Genomics	Danish Covid-19 Genome Consortium	2021-12-08
EPI_ISL_7360018	2021-11-28	Europe	Denmark	AY.111	Department of Bacteria, Parasites and Fungi, Statens Serum Institut, Copenhagen, Denmark	Statens Serum Institut Bioinformatics and Microbial Genomics	Danish Covid-19 Genome Consortium	2021-12-08
EPI_ISL_7360057	2021-11-28	Europe	Denmark	AY.43	Department of Bacteria, Parasites and Fungi, Statens Serum Institut, Copenhagen, Denmark	Statens Serum Institut Bioinformatics and Microbial Genomics	Danish Covid-19 Genome Consortium	2021-12-08
EPI_ISL_7360060	2021-11-28	Europe	Denmark	AY.122	Department of Bacteria, Parasites and Fungi, Statens Serum Institut, Copenhagen, Denmark	Statens Serum Institut Bioinformatics and Microbial Genomics	Danish Covid-19 Genome Consortium	2021-12-08
EPI_ISL_7360081	2021-11-28	Europe	Denmark	AY.4	Department of Clinical Microbiology, Odense University Hospital, Odense, Denmark	Statens Serum Institut Bioinformatics and Microbial Genomics	Danish Covid-19 Genome Consortium	2021-12-08
EPI_ISL_7360091	2021-11-28	Europe	Denmark	AY.4	Department of Bacteria, Parasites and Fungi, Statens Serum Institut, Copenhagen, Denmark	Statens Serum Institut Bioinformatics and Microbial Genomics	Danish Covid-19 Genome Consortium	2021-12-08
EPI_ISL_7360121	2021-11-28	Europe	Denmark	AY.4.2	Department of Bacteria, Parasites and Fungi, Statens Serum Institut, Copenhagen, Denmark	Statens Serum Institut Bioinformatics and Microbial Genomics	Danish Covid-19 Genome Consortium	2021-12-08
EPI_ISL_7360130	2021-11-28	Europe	Denmark	AY.36	Department of Bacteria, Parasites and Fungi, Statens Serum Institut, Copenhagen, Denmark	Statens Serum Institut Bioinformatics and Microbial Genomics	Danish Covid-19 Genome Consortium	2021-12-08
EPI_ISL_7360142	2021-11-28	Europe	Denmark	AY.4	Department of Bacteria, Parasites and Fungi, Statens Serum Institut, Copenhagen, Denmark	Statens Serum Institut Bioinformatics and Microbial Genomics	Danish Covid-19 Genome Consortium	2021-12-08
EPI_ISL_7360143	2021-11-28	Europe	Denmark	AY.122	Department of Bacteria, Parasites and Fungi, Statens Serum Institut, Copenhagen, Denmark	Statens Serum Institut Bioinformatics and Microbial Genomics	Danish Covid-19 Genome Consortium	2021-12-08
EPI_ISL_7360153	2021-11-28	Europe	Denmark	AY.4	Department of Bacteria, Parasites and Fungi, Statens Serum Institut, Copenhagen, Denmark	Statens Serum Institut Bioinformatics and Microbial Genomics	Danish Covid-19 Genome Consortium	2021-12-08
EPI_ISL_7360170	2021-11-28	Europe	Denmark	AY.4	Department of Bacteria, Parasites and Fungi, Statens Serum Institut, Copenhagen, Denmark	Statens Serum Institut Bioinformatics and Microbial Genomics	Danish Covid-19 Genome Consortium	2021-12-08
EPI_ISL_7360171	2021-11-28	Europe	Denmark	AY.122.1	Department of Bacteria, Parasites and Fungi, Statens Serum Institut, Copenhagen, Denmark	Statens Serum Institut Bioinformatics and Microbial Genomics	Danish Covid-19 Genome Consortium	2021-12-08
EPI_ISL_7360179	2021-11-28	Europe	Denmark	AY.43	Department of Bacteria, Parasites and Fungi, Statens Serum Institut, Copenhagen, Denmark	Statens Serum Institut Bioinformatics and Microbial Genomics	Danish Covid-19 Genome Consortium	2021-12-08
EPI_ISL_7360197	2021-11-28	Europe	Denmark	AY.43	Department of Bacteria, Parasites and Fungi, Statens Serum Institut, Copenhagen, Denmark	Statens Serum Institut Bioinformatics and Microbial Genomics	Danish Covid-19 Genome Consortium	2021-12-08
EPI_ISL_7360199	2021-11-28	Europe	Denmark	AY.43	Department of Bacteria, Parasites and Fungi, Statens Serum Institut, Copenhagen, Denmark	Statens Serum Institut Bioinformatics and Microbial Genomics	Danish Covid-19 Genome Consortium	2021-12-08
EPI_ISL_7360206	2021-11-28	Europe	Denmark	AY.4	Department of Bacteria, Parasites and Fungi, Statens Serum Institut, Copenhagen, Denmark	Statens Serum Institut Bioinformatics and Microbial Genomics	Danish Covid-19 Genome Consortium	2021-12-08
EPI_ISL_7360207	2021-11-28	Europe	Denmark	AY.4	Department of Bacteria, Parasites and Fungi, Statens Serum Institut, Copenhagen, Denmark	Statens Serum Institut Bioinformatics and Microbial Genomics	Danish Covid-19 Genome Consortium	2021-12-08
EPI_ISL_7360208	2021-11-28	Europe	Denmark	AY.46.6	Department of Bacteria, Parasites and Fungi, Statens Serum Institut, Copenhagen, Denmark	Statens Serum Institut Bioinformatics and Microbial Genomics	Danish Covid-19 Genome Consortium	2021-12-08
EPI_ISL_7360214	2021-11-28	Europe	Denmark	B.1.617.2	Department of Bacteria, Parasites and Fungi, Statens Serum Institut, Copenhagen, Denmark	Statens Serum Institut Bioinformatics and Microbial Genomics	Danish Covid-19 Genome Consortium	2021-12-08
EPI_ISL_7360215	2021-11-28	Europe	Denmark	AY.43	Department of Bacteria, Parasites and Fungi, Statens Serum Institut, Copenhagen, Denmark	Statens Serum Institut Bioinformatics and Microbial Genomics	Danish Covid-19 Genome Consortium	2021-12-08
EPI_ISL_7360216	2021-11-28	Europe	Denmark	AY.46.6	Department of Bacteria, Parasites and Fungi, Statens Serum Institut, Copenhagen, Denmark	Statens Serum Institut Bioinformatics and Microbial Genomics	Danish Covid-19 Genome Consortium	2021-12-08
EPI_ISL_7360218	2021-11-28	Europe	Denmark	AY.4	Department of Bacteria, Parasites and Fungi, Statens Serum Institut, Copenhagen, Denmark	Statens Serum Institut Bioinformatics and Microbial Genomics	Danish Covid-19 Genome Consortium	2021-12-08
EPI_ISL_7360219	2021-11-28	Europe	Denmark	AY.4	Department of Bacteria, Parasites and Fungi, Statens Serum Institut, Copenhagen, Denmark	Statens Serum Institut Bioinformatics and Microbial Genomics	Danish Covid-19 Genome Consortium	2021-12-08
EPI_ISL_7360244	2021-11-28	Europe	Denmark	B.1.617.2	Department of Bacteria, Parasites and Fungi, Statens Serum Institut, Copenhagen, Denmark	Statens Serum Institut Bioinformatics and Microbial Genomics	Danish Covid-19 Genome Consortium	2021-12-08
EPI_ISL_7360299	2021-11-28	Europe	Denmark	AY.4	Department of Bacteria, Parasites and Fungi, Statens Serum Institut, Copenhagen, Denmark	Statens Serum Institut Bioinformatics and Microbial Genomics	Danish Covid-19 Genome Consortium	2021-12-08
EPI_ISL_7360307	2021-11-28	Europe	Denmark	AY.4	Department of Bacteria, Parasites and Fungi, Statens Serum Institut, Copenhagen, Denmark	Statens Serum Institut Bioinformatics and Microbial Genomics	Danish Covid-19 Genome Consortium	2021-12-08
EPI_ISL_7360334	2021-11-28	Europe	Denmark	AY.43	Department of Bacteria, Parasites and Fungi, Statens Serum Institut, Copenhagen, Denmark	Statens Serum Institut Bioinformatics and Microbial Genomics	Danish Covid-19 Genome Consortium	2021-12-08
EPI_ISL_7360338	2021-11-28	Europe	Denmark	AY.98.1	Department of Bacteria, Parasites and Fungi, Statens Serum Institut, Copenhagen, Denmark	Statens Serum Institut Bioinformatics and Microbial Genomics	Danish Covid-19 Genome Consortium	2021-12-08
EPI_ISL_7360344	2021-11-28	Europe	Denmark	B.1.617.2	Department of Bacteria, Parasites and Fungi, Statens Serum Institut, Copenhagen, Denmark	Statens Serum Institut Bioinformatics and Microbial Genomics	Danish Covid-19 Genome Consortium	2021-12-08
EPI_ISL_7360345	2021-11-28	Europe	Denmark	AY.4	Department of Bacteria, Parasites and Fungi, Statens Serum Institut, Copenhagen, Denmark	Statens Serum Institut Bioinformatics and Microbial Genomics	Danish Covid-19 Genome Consortium	2021-12-08
EPI_ISL_7281196	2021-11-28	Europe	Denmark	AY.4	Department of Bacteria, Parasites and Fungi, Statens Serum Institut, Copenhagen, Denmark	Statens Serum Institut Bioinformatics and Microbial Genomics	Danish Covid-19 Genome Consortium	2021-12-07
EPI_ISL_7283300	2021-11-28	Europe	Denmark	AY.122.1	Department of Bacteria, Parasites and Fungi, Statens Serum Institut, Copenhagen, Denmark	Statens Serum Institut Bioinformatics and Microbial Genomics	Danish Covid-19 Genome Consortium	2021-12-07
EPI_ISL_7286295	2021-11-28	Europe	Denmark	AY.43	Department of Bacteria, Parasites and Fungi, Statens Serum Institut, Copenhagen, Denmark	Statens Serum Institut Bioinformatics and Microbial Genomics	Danish Covid-19 Genome Consortium	2021-12-07
EPI_ISL_7286303	2021-11-28	Europe	Denmark	AY.43	Department of Bacteria, Parasites and Fungi, Statens Serum Institut, Copenhagen, Denmark	Statens Serum Institut Bioinformatics and Microbial Genomics	Danish Covid-19 Genome Consortium	2021-12-07
EPI_ISL_7286309	2021-11-28	Europe	Denmark	B.1.617.2	Department of Bacteria, Parasites and Fungi, Statens Serum Institut, Copenhagen, Denmark	Statens Serum Institut Bioinformatics and Microbial Genomics	Danish Covid-19 Genome Consortium	2021-12-07
EPI_ISL_7286327	2021-11-28	Europe	Denmark	AY.46	Department of Bacteria, Parasites and Fungi, Statens Serum Institut, Copenhagen, Denmark	Statens Serum Institut Bioinformatics and Microbial Genomics	Danish Covid-19 Genome Consortium	2021-12-07
EPI_ISL_7286348	2021-11-28	Europe	Denmark	AY.43	Department of Bacteria, Parasites and Fungi, Statens Serum Institut, Copenhagen, Denmark	Statens Serum Institut Bioinformatics and Microbial Genomics	Danish Covid-19 Genome Consortium	2021-12-07
EPI_ISL_7286355	2021-11-28	Europe	Denmark	AY.80	Department of Bacteria, Parasites and Fungi, Statens Serum Institut, Copenhagen, Denmark	Statens Serum Institut Bioinformatics and Microbial Genomics	Danish Covid-19 Genome Consortium	2021-12-07
EPI_ISL_7286367	2021-11-28	Europe	Denmark	AY.4	Department of Bacteria, Parasites and Fungi, Statens Serum Institut, Copenhagen, Denmark	Statens Serum Institut Bioinformatics and Microbial Genomics	Danish Covid-19 Genome Consortium	2021-12-07
EPI_ISL_7286368	2021-11-28	Europe	Denmark	AY.4	Department of Bacteria, Parasites and Fungi, Statens Serum Institut, Copenhagen, Denmark	Statens Serum Institut Bioinformatics and Microbial Genomics	Danish Covid-19 Genome Consortium	2021-12-07
EPI_ISL_7286382	2021-11-28	Europe	Denmark	AY.4	Department of Bacteria, Parasites and Fungi, Statens Serum Institut, Copenhagen, Denmark	Statens Serum Institut Bioinformatics and Microbial Genomics	Danish Covid-19 Genome Consortium	2021-12-07
EPI_ISL_7286386	2021-11-28	Europe	Denmark	AY.122.1	Department of Bacteria, Parasites and Fungi, Statens Serum Institut, Copenhagen, Denmark	Statens Serum Institut Bioinformatics and Microbial Genomics	Danish Covid-19 Genome Consortium	2021-12-07
EPI_ISL_7286394	2021-11-28	Europe	Denmark	AY.39	Department of Bacteria, Parasites and Fungi, Statens Serum Institut, Copenhagen, Denmark	Statens Serum Institut Bioinformatics and Microbial Genomics	Danish Covid-19 Genome Consortium	2021-12-07
EPI_ISL_7286395	2021-11-28	Europe	Denmark	AY.4.2	Department of Bacteria, Parasites and Fungi, Statens Serum Institut, Copenhagen, Denmark	Statens Serum Institut Bioinformatics and Microbial Genomics	Danish Covid-19 Genome Consortium	2021-12-07
EPI_ISL_7286404	2021-11-28	Europe	Denmark	AY.43	Department of Bacteria, Parasites and Fungi, Statens Serum Institut, Copenhagen, Denmark	Statens Serum Institut Bioinformatics and Microbial Genomics	Danish Covid-19 Genome Consortium	2021-12-07
EPI_ISL_7286405	2021-11-28	Europe	Denmark	AY.4	Department of Bacteria, Parasites and Fungi, Statens Serum Institut, Copenhagen, Denmark	Statens Serum Institut Bioinformatics and Microbial Genomics	Danish Covid-19 Genome Consortium	2021-12-07
EPI_ISL_7286422	2021-11-28	Europe	Denmark	AY.43	Department of Bacteria, Parasites and Fungi, Statens Serum Institut, Copenhagen, Denmark	Statens Serum Institut Bioinformatics and Microbial Genomics	Danish Covid-19 Genome Consortium	2021-12-07
EPI_ISL_7286425	2021-11-28	Europe	Denmark	AY.43	Department of Bacteria, Parasites and Fungi, Statens Serum Institut, Copenhagen, Denmark	Statens Serum Institut Bioinformatics and Microbial Genomics	Danish Covid-19 Genome Consortium	2021-12-07
EPI_ISL_7286432	2021-11-28	Europe	Denmark	AY.80	Department of Bacteria, Parasites and Fungi, Statens Serum Institut, Copenhagen, Denmark	Statens Serum Institut Bioinformatics and Microbial Genomics	Danish Covid-19 Genome Consortium	2021-12-07
EPI_ISL_7286433	2021-11-28	Europe	Denmark	AY.122	Department of Bacteria, Parasites and Fungi, Statens Serum Institut, Copenhagen, Denmark	Statens Serum Institut Bioinformatics and Microbial Genomics	Danish Covid-19 Genome Consortium	2021-12-07
EPI_ISL_7286438	2021-11-28	Europe	Denmark	AY.122	Department of Bacteria, Parasites and Fungi, Statens Serum Institut, Copenhagen, Denmark	Statens Serum Institut Bioinformatics and Microbial Genomics	Danish Covid-19 Genome Consortium	2021-12-07
EPI_ISL_7286439	2021-11-28	Europe	Denmark	AY.122	Department of Bacteria, Parasites and Fungi, Statens Serum Institut, Copenhagen, Denmark	Statens Serum Institut Bioinformatics and Microbial Genomics	Danish Covid-19 Genome Consortium	2021-12-07
EPI_ISL_7286452	2021-11-28	Europe	Denmark	AY.43	Department of Bacteria, Parasites and Fungi, Statens Serum Institut, Copenhagen, Denmark	Statens Serum Institut Bioinformatics and Microbial Genomics	Danish Covid-19 Genome Consortium	2021-12-07
EPI_ISL_7286458	2021-11-28	Europe	Denmark	AY.4	Department of Bacteria, Parasites and Fungi, Statens Serum Institut, Copenhagen, Denmark	Statens Serum Institut Bioinformatics and Microbial Genomics	Danish Covid-19 Genome Consortium	2021-12-07
EPI_ISL_7286469	2021-11-28	Europe	Denmark	AY.73	Department of Bacteria, Parasites and Fungi, Statens Serum Institut, Copenhagen, Denmark	Statens Serum Institut Bioinformatics and Microbial Genomics	Danish Covid-19 Genome Consortium	2021-12-07
EPI_ISL_7286475	2021-11-28	Europe	Denmark	AY.4	Department of Bacteria, Parasites and Fungi, Statens Serum Institut, Copenhagen, Denmark	Statens Serum Institut Bioinformatics and Microbial Genomics	Danish Covid-19 Genome Consortium	2021-12-07
EPI_ISL_7286481	2021-11-28	Europe	Denmark	AY.43	Department of Bacteria, Parasites and Fungi, Statens Serum Institut, Copenhagen, Denmark	Statens Serum Institut Bioinformatics and Microbial Genomics	Danish Covid-19 Genome Consortium	2021-12-07
EPI_ISL_7286506	2021-11-28	Europe	Denmark	AY.4	Department of Bacteria, Parasites and Fungi, Statens Serum Institut, Copenhagen, Denmark	Statens Serum Institut Bioinformatics and Microbial Genomics	Danish Covid-19 Genome Consortium	2021-12-07
EPI_ISL_7286525	2021-11-28	Europe	Denmark	AY.4	Department of Bacteria, Parasites and Fungi, Statens Serum Institut, Copenhagen, Denmark	Statens Serum Institut Bioinformatics and Microbial Genomics	Danish Covid-19 Genome Consortium	2021-12-07
EPI_ISL_7286545	2021-11-28	Europe	Denmark	B.1.617.2	Department of Bacteria, Parasites and Fungi, Statens Serum Institut, Copenhagen, Denmark	Statens Serum Institut Bioinformatics and Microbial Genomics	Danish Covid-19 Genome Consortium	2021-12-07
EPI_ISL_7286557	2021-11-28	Europe	Denmark	AY.4	Department of Bacteria, Parasites and Fungi, Statens Serum Institut, Copenhagen, Denmark	Statens Serum Institut Bioinformatics and Microbial Genomics	Danish Covid-19 Genome Consortium	2021-12-07
EPI_ISL_7286561	2021-11-28	Europe	Denmark	AY.4	Department of Bacteria, Parasites and Fungi, Statens Serum Institut, Copenhagen, Denmark	Statens Serum Institut Bioinformatics and Microbial Genomics	Danish Covid-19 Genome Consortium	2021-12-07
EPI_ISL_7286569	2021-11-28	Europe	Denmark	B.1.617.2	Department of Bacteria, Parasites and Fungi, Statens Serum Institut, Copenhagen, Denmark	Statens Serum Institut Bioinformatics and Microbial Genomics	Danish Covid-19 Genome Consortium	2021-12-07
EPI_ISL_7286574	2021-11-28	Europe	Denmark	AY.122	Department of Bacteria, Parasites and Fungi, Statens Serum Institut, Copenhagen, Denmark	Statens Serum Institut Bioinformatics and Microbial Genomics	Danish Covid-19 Genome Consortium	2021-12-07
EPI_ISL_7286575	2021-11-28	Europe	Denmark	AY.4	Department of Bacteria, Parasites and Fungi, Statens Serum Institut, Copenhagen, Denmark	Statens Serum Institut Bioinformatics and Microbial Genomics	Danish Covid-19 Genome Consortium	2021-12-07
EPI_ISL_7286626	2021-11-28	Europe	Denmark	B.1.617.2	Department of Bacteria, Parasites and Fungi, Statens Serum Institut, Copenhagen, Denmark	Statens Serum Institut Bioinformatics and Microbial Genomics	Danish Covid-19 Genome Consortium	2021-12-07
EPI_ISL_7286627	2021-11-28	Europe	Denmark	AY.43	Department of Bacteria, Parasites and Fungi, Statens Serum Institut, Copenhagen, Denmark	Statens Serum Institut Bioinformatics and Microbial Genomics	Danish Covid-19 Genome Consortium	2021-12-07
EPI_ISL_7286644	2021-11-28	Europe	Denmark	AY.33	Department of Bacteria, Parasites and Fungi, Statens Serum Institut, Copenhagen, Denmark	Statens Serum Institut Bioinformatics and Microbial Genomics	Danish Covid-19 Genome Consortium	2021-12-07
EPI_ISL_7286645	2021-11-28	Europe	Denmark	AY.5	Department of Bacteria, Parasites and Fungi, Statens Serum Institut, Copenhagen, Denmark	Statens Serum Institut Bioinformatics and Microbial Genomics	Danish Covid-19 Genome Consortium	2021-12-07
EPI_ISL_7286646	2021-11-28	Europe	Denmark	AY.4	Department of Bacteria, Parasites and Fungi, Statens Serum Institut, Copenhagen, Denmark	Statens Serum Institut Bioinformatics and Microbial Genomics	Danish Covid-19 Genome Consortium	2021-12-07
EPI_ISL_7286657	2021-11-28	Europe	Denmark	AY.43.3	Department of Bacteria, Parasites and Fungi, Statens Serum Institut, Copenhagen, Denmark	Statens Serum Institut Bioinformatics and Microbial Genomics	Danish Covid-19 Genome Consortium	2021-12-07
EPI_ISL_7286664	2021-11-28	Europe	Denmark	AY.43	Department of Bacteria, Parasites and Fungi, Statens Serum Institut, Copenhagen, Denmark	Statens Serum Institut Bioinformatics and Microbial Genomics	Danish Covid-19 Genome Consortium	2021-12-07
EPI_ISL_7286674	2021-11-28	Europe	Denmark	AY.43	Department of Bacteria, Parasites and Fungi, Statens Serum Institut, Copenhagen, Denmark	Statens Serum Institut Bioinformatics and Microbial Genomics	Danish Covid-19 Genome Consortium	2021-12-07
EPI_ISL_7286682	2021-11-28	Europe	Denmark	AY.39	Department of Bacteria, Parasites and Fungi, Statens Serum Institut, Copenhagen, Denmark	Statens Serum Institut Bioinformatics and Microbial Genomics	Danish Covid-19 Genome Consortium	2021-12-07
EPI_ISL_7286683	2021-11-28	Europe	Denmark	B.1.617.2	Department of Bacteria, Parasites and Fungi, Statens Serum Institut, Copenhagen, Denmark	Statens Serum Institut Bioinformatics and Microbial Genomics	Danish Covid-19 Genome Consortium	2021-12-07
EPI_ISL_7286690	2021-11-28	Europe	Denmark	AY.4	Department of Bacteria, Parasites and Fungi, Statens Serum Institut, Copenhagen, Denmark	Statens Serum Institut Bioinformatics and Microbial Genomics	Danish Covid-19 Genome Consortium	2021-12-07
EPI_ISL_7286692	2021-11-28	Europe	Denmark	B.1.617.2	Department of Bacteria, Parasites and Fungi, Statens Serum Institut, Copenhagen, Denmark	Statens Serum Institut Bioinformatics and Microbial Genomics	Danish Covid-19 Genome Consortium	2021-12-07
EPI_ISL_7286712	2021-11-28	Europe	Denmark	B.1.617.2	Department of Bacteria, Parasites and Fungi, Statens Serum Institut, Copenhagen, Denmark	Statens Serum Institut Bioinformatics and Microbial Genomics	Danish Covid-19 Genome Consortium	2021-12-07
EPI_ISL_7286724	2021-11-28	Europe	Denmark	AY.4	Department of Bacteria, Parasites and Fungi, Statens Serum Institut, Copenhagen, Denmark	Statens Serum Institut Bioinformatics and Microbial Genomics	Danish Covid-19 Genome Consortium	2021-12-07
EPI_ISL_7286732	2021-11-28	Europe	Denmark	AY.33	Department of Bacteria, Parasites and Fungi, Statens Serum Institut, Copenhagen, Denmark	Statens Serum Institut Bioinformatics and Microbial Genomics	Danish Covid-19 Genome Consortium	2021-12-07
EPI_ISL_7286737	2021-11-28	Europe	Denmark	AY.43	Department of Bacteria, Parasites and Fungi, Statens Serum Institut, Copenhagen, Denmark	Statens Serum Institut Bioinformatics and Microbial Genomics	Danish Covid-19 Genome Consortium	2021-12-07
EPI_ISL_7286756	2021-11-28	Europe	Denmark	AY.103	Department of Bacteria, Parasites and Fungi, Statens Serum Institut, Copenhagen, Denmark	Statens Serum Institut Bioinformatics and Microbial Genomics	Danish Covid-19 Genome Consortium	2021-12-07
EPI_ISL_7286760	2021-11-28	Europe	Denmark	AY.72	Department of Bacteria, Parasites and Fungi, Statens Serum Institut, Copenhagen, Denmark	Statens Serum Institut Bioinformatics and Microbial Genomics	Danish Covid-19 Genome Consortium	2021-12-07
EPI_ISL_7286777	2021-11-28	Europe	Denmark	AY.122	Department of Bacteria, Parasites and Fungi, Statens Serum Institut, Copenhagen, Denmark	Statens Serum Institut Bioinformatics and Microbial Genomics	Danish Covid-19 Genome Consortium	2021-12-07
EPI_ISL_7286779	2021-11-28	Europe	Denmark	B.1.617.2	Department of Bacteria, Parasites and Fungi, Statens Serum Institut, Copenhagen, Denmark	Statens Serum Institut Bioinformatics and Microbial Genomics	Danish Covid-19 Genome Consortium	2021-12-07
EPI_ISL_7286797	2021-11-28	Europe	Denmark	AY.4	Department of Bacteria, Parasites and Fungi, Statens Serum Institut, Copenhagen, Denmark	Statens Serum Institut Bioinformatics and Microbial Genomics	Danish Covid-19 Genome Consortium	2021-12-07
EPI_ISL_7286798	2021-11-28	Europe	Denmark	AY.43	Department of Bacteria, Parasites and Fungi, Statens Serum Institut, Copenhagen, Denmark	Statens Serum Institut Bioinformatics and Microbial Genomics	Danish Covid-19 Genome Consortium	2021-12-07
EPI_ISL_7286799	2021-11-28	Europe	Denmark	AY.122	Department of Bacteria, Parasites and Fungi, Statens Serum Institut, Copenhagen, Denmark	Statens Serum Institut Bioinformatics and Microbial Genomics	Danish Covid-19 Genome Consortium	2021-12-07
EPI_ISL_7286802	2021-11-28	Europe	Denmark	AY.4.2	Department of Bacteria, Parasites and Fungi, Statens Serum Institut, Copenhagen, Denmark	Statens Serum Institut Bioinformatics and Microbial Genomics	Danish Covid-19 Genome Consortium	2021-12-07
EPI_ISL_7286803	2021-11-28	Europe	Denmark	AY.122	Department of Bacteria, Parasites and Fungi, Statens Serum Institut, Copenhagen, Denmark	Statens Serum Institut Bioinformatics and Microbial Genomics	Danish Covid-19 Genome Consortium	2021-12-07
EPI_ISL_7286814	2021-11-28	Europe	Denmark	AY.4	Department of Bacteria, Parasites and Fungi, Statens Serum Institut, Copenhagen, Denmark	Statens Serum Institut Bioinformatics and Microbial Genomics	Danish Covid-19 Genome Consortium	2021-12-07
EPI_ISL_7286821	2021-11-28	Europe	Denmark	AY.43	Department of Bacteria, Parasites and Fungi, Statens Serum Institut, Copenhagen, Denmark	Statens Serum Institut Bioinformatics and Microbial Genomics	Danish Covid-19 Genome Consortium	2021-12-07
EPI_ISL_7286822	2021-11-28	Europe	Denmark	AY.46	Department of Bacteria, Parasites and Fungi, Statens Serum Institut, Copenhagen, Denmark	Statens Serum Institut Bioinformatics and Microbial Genomics	Danish Covid-19 Genome Consortium	2021-12-07
EPI_ISL_7286831	2021-11-28	Europe	Denmark	AY.4	Department of Bacteria, Parasites and Fungi, Statens Serum Institut, Copenhagen, Denmark	Statens Serum Institut Bioinformatics and Microbial Genomics	Danish Covid-19 Genome Consortium	2021-12-07
EPI_ISL_7286841	2021-11-28	Europe	Denmark	AY.4	Department of Bacteria, Parasites and Fungi, Statens Serum Institut, Copenhagen, Denmark	Statens Serum Institut Bioinformatics and Microbial Genomics	Danish Covid-19 Genome Consortium	2021-12-07
EPI_ISL_7286849	2021-11-28	Europe	Denmark	AY.4	Department of Bacteria, Parasites and Fungi, Statens Serum Institut, Copenhagen, Denmark	Statens Serum Institut Bioinformatics and Microbial Genomics	Danish Covid-19 Genome Consortium	2021-12-07
EPI_ISL_7286850	2021-11-28	Europe	Denmark	AY.43	Department of Bacteria, Parasites and Fungi, Statens Serum Institut, Copenhagen, Denmark	Statens Serum Institut Bioinformatics and Microbial Genomics	Danish Covid-19 Genome Consortium	2021-12-07
EPI_ISL_7286851	2021-11-28	Europe	Denmark	B.1.617.2	Department of Bacteria, Parasites and Fungi, Statens Serum Institut, Copenhagen, Denmark	Statens Serum Institut Bioinformatics and Microbial Genomics	Danish Covid-19 Genome Consortium	2021-12-07
EPI_ISL_7286858	2021-11-28	Europe	Denmark	AY.4.2	Department of Bacteria, Parasites and Fungi, Statens Serum Institut, Copenhagen, Denmark	Statens Serum Institut Bioinformatics and Microbial Genomics	Danish Covid-19 Genome Consortium	2021-12-07
EPI_ISL_7286859	2021-11-28	Europe	Denmark	AY.4	Department of Bacteria, Parasites and Fungi, Statens Serum Institut, Copenhagen, Denmark	Statens Serum Institut Bioinformatics and Microbial Genomics	Danish Covid-19 Genome Consortium	2021-12-07
EPI_ISL_7286864	2021-11-28	Europe	Denmark	AY.98.1	Department of Bacteria, Parasites and Fungi, Statens Serum Institut, Copenhagen, Denmark	Statens Serum Institut Bioinformatics and Microbial Genomics	Danish Covid-19 Genome Consortium	2021-12-07
EPI_ISL_7286898	2021-11-28	Europe	Denmark	AY.36	Department of Bacteria, Parasites and Fungi, Statens Serum Institut, Copenhagen, Denmark	Statens Serum Institut Bioinformatics and Microbial Genomics	Danish Covid-19 Genome Consortium	2021-12-07
EPI_ISL_7286909	2021-11-28	Europe	Denmark	AY.4	Department of Bacteria, Parasites and Fungi, Statens Serum Institut, Copenhagen, Denmark	Statens Serum Institut Bioinformatics and Microbial Genomics	Danish Covid-19 Genome Consortium	2021-12-07
EPI_ISL_7286915	2021-11-28	Europe	Denmark	AY.4	Department of Bacteria, Parasites and Fungi, Statens Serum Institut, Copenhagen, Denmark	Statens Serum Institut Bioinformatics and Microbial Genomics	Danish Covid-19 Genome Consortium	2021-12-07
EPI_ISL_7286926	2021-11-28	Europe	Denmark	AY.36	Department of Bacteria, Parasites and Fungi, Statens Serum Institut, Copenhagen, Denmark	Statens Serum Institut Bioinformatics and Microbial Genomics	Danish Covid-19 Genome Consortium	2021-12-07
EPI_ISL_7286956	2021-11-28	Europe	Denmark	B.1.617.2	Department of Bacteria, Parasites and Fungi, Statens Serum Institut, Copenhagen, Denmark	Statens Serum Institut Bioinformatics and Microbial Genomics	Danish Covid-19 Genome Consortium	2021-12-07
EPI_ISL_7286958	2021-11-28	Europe	Denmark	AY.122.1	Department of Bacteria, Parasites and Fungi, Statens Serum Institut, Copenhagen, Denmark	Statens Serum Institut Bioinformatics and Microbial Genomics	Danish Covid-19 Genome Consortium	2021-12-07
EPI_ISL_7286968	2021-11-28	Europe	Denmark	AY.43	Department of Bacteria, Parasites and Fungi, Statens Serum Institut, Copenhagen, Denmark	Statens Serum Institut Bioinformatics and Microbial Genomics	Danish Covid-19 Genome Consortium	2021-12-07
EPI_ISL_7286977	2021-11-28	Europe	Denmark	AY.122	Department of Bacteria, Parasites and Fungi, Statens Serum Institut, Copenhagen, Denmark	Statens Serum Institut Bioinformatics and Microbial Genomics	Danish Covid-19 Genome Consortium	2021-12-07
EPI_ISL_7286989	2021-11-28	Europe	Denmark	AY.4	Department of Bacteria, Parasites and Fungi, Statens Serum Institut, Copenhagen, Denmark	Statens Serum Institut Bioinformatics and Microbial Genomics	Danish Covid-19 Genome Consortium	2021-12-07
EPI_ISL_7286990	2021-11-28	Europe	Denmark	AY.122	Department of Bacteria, Parasites and Fungi, Statens Serum Institut, Copenhagen, Denmark	Statens Serum Institut Bioinformatics and Microbial Genomics	Danish Covid-19 Genome Consortium	2021-12-07
EPI_ISL_7287006	2021-11-28	Europe	Denmark	AY.43	Department of Bacteria, Parasites and Fungi, Statens Serum Institut, Copenhagen, Denmark	Statens Serum Institut Bioinformatics and Microbial Genomics	Danish Covid-19 Genome Consortium	2021-12-07
EPI_ISL_7287020	2021-11-28	Europe	Denmark	AY.43	Department of Bacteria, Parasites and Fungi, Statens Serum Institut, Copenhagen, Denmark	Statens Serum Institut Bioinformatics and Microbial Genomics	Danish Covid-19 Genome Consortium	2021-12-07
EPI_ISL_7287022	2021-11-28	Europe	Denmark	AY.4	Department of Bacteria, Parasites and Fungi, Statens Serum Institut, Copenhagen, Denmark	Statens Serum Institut Bioinformatics and Microbial Genomics	Danish Covid-19 Genome Consortium	2021-12-07
EPI_ISL_7287030	2021-11-28	Europe	Denmark	AY.4	Department of Bacteria, Parasites and Fungi, Statens Serum Institut, Copenhagen, Denmark	Statens Serum Institut Bioinformatics and Microbial Genomics	Danish Covid-19 Genome Consortium	2021-12-07
EPI_ISL_7287031	2021-11-28	Europe	Denmark	AY.122.1	Department of Bacteria, Parasites and Fungi, Statens Serum Institut, Copenhagen, Denmark	Statens Serum Institut Bioinformatics and Microbial Genomics	Danish Covid-19 Genome Consortium	2021-12-07
EPI_ISL_7287036	2021-11-28	Europe	Denmark	AY.122	Department of Bacteria, Parasites and Fungi, Statens Serum Institut, Copenhagen, Denmark	Statens Serum Institut Bioinformatics and Microbial Genomics	Danish Covid-19 Genome Consortium	2021-12-07
EPI_ISL_7287045	2021-11-28	Europe	Denmark	AY.4	Department of Bacteria, Parasites and Fungi, Statens Serum Institut, Copenhagen, Denmark	Statens Serum Institut Bioinformatics and Microbial Genomics	Danish Covid-19 Genome Consortium	2021-12-07
EPI_ISL_7287058	2021-11-28	Europe	Denmark	AY.43	Department of Bacteria, Parasites and Fungi, Statens Serum Institut, Copenhagen, Denmark	Statens Serum Institut Bioinformatics and Microbial Genomics	Danish Covid-19 Genome Consortium	2021-12-07
EPI_ISL_7287065	2021-11-28	Europe	Denmark	AY.4	Department of Bacteria, Parasites and Fungi, Statens Serum Institut, Copenhagen, Denmark	Statens Serum Institut Bioinformatics and Microbial Genomics	Danish Covid-19 Genome Consortium	2021-12-07
EPI_ISL_7287067	2021-11-28	Europe	Denmark	AY.4	Department of Bacteria, Parasites and Fungi, Statens Serum Institut, Copenhagen, Denmark	Statens Serum Institut Bioinformatics and Microbial Genomics	Danish Covid-19 Genome Consortium	2021-12-07
EPI_ISL_7287074	2021-11-28	Europe	Denmark	AY.122	Department of Bacteria, Parasites and Fungi, Statens Serum Institut, Copenhagen, Denmark	Statens Serum Institut Bioinformatics and Microbial Genomics	Danish Covid-19 Genome Consortium	2021-12-07
EPI_ISL_7287076	2021-11-28	Europe	Denmark	B.1.617.2	Department of Bacteria, Parasites and Fungi, Statens Serum Institut, Copenhagen, Denmark	Statens Serum Institut Bioinformatics and Microbial Genomics	Danish Covid-19 Genome Consortium	2021-12-07
EPI_ISL_7287092	2021-11-28	Europe	Denmark	AY.122	Department of Bacteria, Parasites and Fungi, Statens Serum Institut, Copenhagen, Denmark	Statens Serum Institut Bioinformatics and Microbial Genomics	Danish Covid-19 Genome Consortium	2021-12-07
EPI_ISL_7287095	2021-11-28	Europe	Denmark	AY.43	Department of Clinical Microbiology and Center for Genomic Medicine, Rigshospitalet, Copenhagen, Denmark	Statens Serum Institut Bioinformatics and Microbial Genomics	Danish Covid-19 Genome Consortium	2021-12-07
EPI_ISL_7287097	2021-11-28	Europe	Denmark	AY.4	Department of Bacteria, Parasites and Fungi, Statens Serum Institut, Copenhagen, Denmark	Statens Serum Institut Bioinformatics and Microbial Genomics	Danish Covid-19 Genome Consortium	2021-12-07
EPI_ISL_7287112	2021-11-28	Europe	Denmark	AY.4	Department of Bacteria, Parasites and Fungi, Statens Serum Institut, Copenhagen, Denmark	Statens Serum Institut Bioinformatics and Microbial Genomics	Danish Covid-19 Genome Consortium	2021-12-07
EPI_ISL_7287113	2021-11-28	Europe	Denmark	AY.46.6	Department of Bacteria, Parasites and Fungi, Statens Serum Institut, Copenhagen, Denmark	Statens Serum Institut Bioinformatics and Microbial Genomics	Danish Covid-19 Genome Consortium	2021-12-07
EPI_ISL_7287128	2021-11-28	Europe	Denmark	AY.43	Department of Bacteria, Parasites and Fungi, Statens Serum Institut, Copenhagen, Denmark	Statens Serum Institut Bioinformatics and Microbial Genomics	Danish Covid-19 Genome Consortium	2021-12-07
EPI_ISL_7287129	2021-11-28	Europe	Denmark	AY.43	Department of Bacteria, Parasites and Fungi, Statens Serum Institut, Copenhagen, Denmark	Statens Serum Institut Bioinformatics and Microbial Genomics	Danish Covid-19 Genome Consortium	2021-12-07
EPI_ISL_7287134	2021-11-28	Europe	Denmark	AY.33	Department of Bacteria, Parasites and Fungi, Statens Serum Institut, Copenhagen, Denmark	Statens Serum Institut Bioinformatics and Microbial Genomics	Danish Covid-19 Genome Consortium	2021-12-07
EPI_ISL_7287135	2021-11-28	Europe	Denmark	B.1.617.2	Department of Bacteria, Parasites and Fungi, Statens Serum Institut, Copenhagen, Denmark	Statens Serum Institut Bioinformatics and Microbial Genomics	Danish Covid-19 Genome Consortium	2021-12-07
EPI_ISL_7287136	2021-11-28	Europe	Denmark	AY.122	Department of Bacteria, Parasites and Fungi, Statens Serum Institut, Copenhagen, Denmark	Statens Serum Institut Bioinformatics and Microbial Genomics	Danish Covid-19 Genome Consortium	2021-12-07
EPI_ISL_7287162	2021-11-28	Europe	Denmark	AY.43	Department of Bacteria, Parasites and Fungi, Statens Serum Institut, Copenhagen, Denmark	Statens Serum Institut Bioinformatics and Microbial Genomics	Danish Covid-19 Genome Consortium	2021-12-07
EPI_ISL_7287173	2021-11-28	Europe	Denmark	AY.39	Department of Bacteria, Parasites and Fungi, Statens Serum Institut, Copenhagen, Denmark	Statens Serum Institut Bioinformatics and Microbial Genomics	Danish Covid-19 Genome Consortium	2021-12-07
EPI_ISL_7287176	2021-11-28	Europe	Denmark	AY.4	Department of Bacteria, Parasites and Fungi, Statens Serum Institut, Copenhagen, Denmark	Statens Serum Institut Bioinformatics and Microbial Genomics	Danish Covid-19 Genome Consortium	2021-12-07
EPI_ISL_7287185	2021-11-28	Europe	Denmark	AY.122.1	Department of Bacteria, Parasites and Fungi, Statens Serum Institut, Copenhagen, Denmark	Statens Serum Institut Bioinformatics and Microbial Genomics	Danish Covid-19 Genome Consortium	2021-12-07
EPI_ISL_7287192	2021-11-28	Europe	Denmark	AY.4	Department of Bacteria, Parasites and Fungi, Statens Serum Institut, Copenhagen, Denmark	Statens Serum Institut Bioinformatics and Microbial Genomics	Danish Covid-19 Genome Consortium	2021-12-07
EPI_ISL_7287200	2021-11-28	Europe	Denmark	AY.4	Department of Bacteria, Parasites and Fungi, Statens Serum Institut, Copenhagen, Denmark	Statens Serum Institut Bioinformatics and Microbial Genomics	Danish Covid-19 Genome Consortium	2021-12-07
EPI_ISL_7287219	2021-11-28	Europe	Denmark	B.1.617.2	Department of Bacteria, Parasites and Fungi, Statens Serum Institut, Copenhagen, Denmark	Statens Serum Institut Bioinformatics and Microbial Genomics	Danish Covid-19 Genome Consortium	2021-12-07
EPI_ISL_7287224	2021-11-28	Europe	Denmark	AY.43	Department of Bacteria, Parasites and Fungi, Statens Serum Institut, Copenhagen, Denmark	Statens Serum Institut Bioinformatics and Microbial Genomics	Danish Covid-19 Genome Consortium	2021-12-07
EPI_ISL_7287233	2021-11-28	Europe	Denmark	AY.43	Department of Bacteria, Parasites and Fungi, Statens Serum Institut, Copenhagen, Denmark	Statens Serum Institut Bioinformatics and Microbial Genomics	Danish Covid-19 Genome Consortium	2021-12-07
EPI_ISL_7287267	2021-11-28	Europe	Denmark	B.1.617.2	Department of Bacteria, Parasites and Fungi, Statens Serum Institut, Copenhagen, Denmark	Statens Serum Institut Bioinformatics and Microbial Genomics	Danish Covid-19 Genome Consortium	2021-12-07
EPI_ISL_7287269	2021-11-28	Europe	Denmark	AY.4	Department of Bacteria, Parasites and Fungi, Statens Serum Institut, Copenhagen, Denmark	Statens Serum Institut Bioinformatics and Microbial Genomics	Danish Covid-19 Genome Consortium	2021-12-07
EPI_ISL_7287276	2021-11-28	Europe	Denmark	AY.4	Department of Bacteria, Parasites and Fungi, Statens Serum Institut, Copenhagen, Denmark	Statens Serum Institut Bioinformatics and Microbial Genomics	Danish Covid-19 Genome Consortium	2021-12-07
EPI_ISL_7287277	2021-11-28	Europe	Denmark	AY.4.2	Department of Bacteria, Parasites and Fungi, Statens Serum Institut, Copenhagen, Denmark	Statens Serum Institut Bioinformatics and Microbial Genomics	Danish Covid-19 Genome Consortium	2021-12-07
EPI_ISL_7287308	2021-11-28	Europe	Denmark	AY.43	Department of Bacteria, Parasites and Fungi, Statens Serum Institut, Copenhagen, Denmark	Statens Serum Institut Bioinformatics and Microbial Genomics	Danish Covid-19 Genome Consortium	2021-12-07
EPI_ISL_7287309	2021-11-28	Europe	Denmark	AY.43	Department of Bacteria, Parasites and Fungi, Statens Serum Institut, Copenhagen, Denmark	Statens Serum Institut Bioinformatics and Microbial Genomics	Danish Covid-19 Genome Consortium	2021-12-07
EPI_ISL_7287310	2021-11-28	Europe	Denmark	B.1.617.2	Department of Bacteria, Parasites and Fungi, Statens Serum Institut, Copenhagen, Denmark	Statens Serum Institut Bioinformatics and Microbial Genomics	Danish Covid-19 Genome Consortium	2021-12-07
EPI_ISL_7287317	2021-11-28	Europe	Denmark	AY.33	Department of Bacteria, Parasites and Fungi, Statens Serum Institut, Copenhagen, Denmark	Statens Serum Institut Bioinformatics and Microbial Genomics	Danish Covid-19 Genome Consortium	2021-12-07
EPI_ISL_7287318	2021-11-28	Europe	Denmark	AY.122.1	Department of Bacteria, Parasites and Fungi, Statens Serum Institut, Copenhagen, Denmark	Statens Serum Institut Bioinformatics and Microbial Genomics	Danish Covid-19 Genome Consortium	2021-12-07
EPI_ISL_7287324	2021-11-28	Europe	Denmark	B.1.617.2	Department of Bacteria, Parasites and Fungi, Statens Serum Institut, Copenhagen, Denmark	Statens Serum Institut Bioinformatics and Microbial Genomics	Danish Covid-19 Genome Consortium	2021-12-07
EPI_ISL_7287328	2021-11-28	Europe	Denmark	AY.122.1	Department of Bacteria, Parasites and Fungi, Statens Serum Institut, Copenhagen, Denmark	Statens Serum Institut Bioinformatics and Microbial Genomics	Danish Covid-19 Genome Consortium	2021-12-07
EPI_ISL_7287329	2021-11-28	Europe	Denmark	AY.43	Department of Bacteria, Parasites and Fungi, Statens Serum Institut, Copenhagen, Denmark	Statens Serum Institut Bioinformatics and Microbial Genomics	Danish Covid-19 Genome Consortium	2021-12-07
EPI_ISL_7287378	2021-11-28	Europe	Denmark	AY.43	Department of Bacteria, Parasites and Fungi, Statens Serum Institut, Copenhagen, Denmark	Statens Serum Institut Bioinformatics and Microbial Genomics	Danish Covid-19 Genome Consortium	2021-12-07
EPI_ISL_7287387	2021-11-28	Europe	Denmark	AY.122	Department of Bacteria, Parasites and Fungi, Statens Serum Institut, Copenhagen, Denmark	Statens Serum Institut Bioinformatics and Microbial Genomics	Danish Covid-19 Genome Consortium	2021-12-07
EPI_ISL_7287404	2021-11-28	Europe	Denmark	AY.4.5	Department of Bacteria, Parasites and Fungi, Statens Serum Institut, Copenhagen, Denmark	Statens Serum Institut Bioinformatics and Microbial Genomics	Danish Covid-19 Genome Consortium	2021-12-07
EPI_ISL_7287409	2021-11-28	Europe	Denmark	AY.43	Department of Bacteria, Parasites and Fungi, Statens Serum Institut, Copenhagen, Denmark	Statens Serum Institut Bioinformatics and Microbial Genomics	Danish Covid-19 Genome Consortium	2021-12-07
EPI_ISL_7287411	2021-11-28	Europe	Denmark	AY.43	Department of Bacteria, Parasites and Fungi, Statens Serum Institut, Copenhagen, Denmark	Statens Serum Institut Bioinformatics and Microbial Genomics	Danish Covid-19 Genome Consortium	2021-12-07
EPI_ISL_7287422	2021-11-28	Europe	Denmark	AY.39	Department of Bacteria, Parasites and Fungi, Statens Serum Institut, Copenhagen, Denmark	Statens Serum Institut Bioinformatics and Microbial Genomics	Danish Covid-19 Genome Consortium	2021-12-07
EPI_ISL_7287425	2021-11-28	Europe	Denmark	AY.45	Department of Bacteria, Parasites and Fungi, Statens Serum Institut, Copenhagen, Denmark	Statens Serum Institut Bioinformatics and Microbial Genomics	Danish Covid-19 Genome Consortium	2021-12-07
EPI_ISL_7287442	2021-11-28	Europe	Denmark	AY.42	Department of Bacteria, Parasites and Fungi, Statens Serum Institut, Copenhagen, Denmark	Statens Serum Institut Bioinformatics and Microbial Genomics	Danish Covid-19 Genome Consortium	2021-12-07
EPI_ISL_7287456	2021-11-28	Europe	Denmark	AY.43	Department of Bacteria, Parasites and Fungi, Statens Serum Institut, Copenhagen, Denmark	Statens Serum Institut Bioinformatics and Microbial Genomics	Danish Covid-19 Genome Consortium	2021-12-07
EPI_ISL_7287467	2021-11-28	Europe	Denmark	AY.4	Department of Bacteria, Parasites and Fungi, Statens Serum Institut, Copenhagen, Denmark	Statens Serum Institut Bioinformatics and Microbial Genomics	Danish Covid-19 Genome Consortium	2021-12-07
EPI_ISL_7287475	2021-11-28	Europe	Denmark	AY.4	Department of Bacteria, Parasites and Fungi, Statens Serum Institut, Copenhagen, Denmark	Statens Serum Institut Bioinformatics and Microbial Genomics	Danish Covid-19 Genome Consortium	2021-12-07
EPI_ISL_7287484	2021-11-28	Europe	Denmark	AY.4	Department of Bacteria, Parasites and Fungi, Statens Serum Institut, Copenhagen, Denmark	Statens Serum Institut Bioinformatics and Microbial Genomics	Danish Covid-19 Genome Consortium	2021-12-07
EPI_ISL_7287505	2021-11-28	Europe	Denmark	AY.4	Department of Bacteria, Parasites and Fungi, Statens Serum Institut, Copenhagen, Denmark	Statens Serum Institut Bioinformatics and Microbial Genomics	Danish Covid-19 Genome Consortium	2021-12-07
EPI_ISL_7287506	2021-11-28	Europe	Denmark	AY.46	Department of Bacteria, Parasites and Fungi, Statens Serum Institut, Copenhagen, Denmark	Statens Serum Institut Bioinformatics and Microbial Genomics	Danish Covid-19 Genome Consortium	2021-12-07
EPI_ISL_7287527	2021-11-28	Europe	Denmark	AY.4	Department of Bacteria, Parasites and Fungi, Statens Serum Institut, Copenhagen, Denmark	Statens Serum Institut Bioinformatics and Microbial Genomics	Danish Covid-19 Genome Consortium	2021-12-07
EPI_ISL_7287532	2021-11-28	Europe	Denmark	AY.6	Department of Bacteria, Parasites and Fungi, Statens Serum Institut, Copenhagen, Denmark	Statens Serum Institut Bioinformatics and Microbial Genomics	Danish Covid-19 Genome Consortium	2021-12-07
EPI_ISL_7287553	2021-11-28	Europe	Denmark	AY.39	Department of Bacteria, Parasites and Fungi, Statens Serum Institut, Copenhagen, Denmark	Statens Serum Institut Bioinformatics and Microbial Genomics	Danish Covid-19 Genome Consortium	2021-12-07
EPI_ISL_7287554	2021-11-28	Europe	Denmark	B.1.617.2	Department of Bacteria, Parasites and Fungi, Statens Serum Institut, Copenhagen, Denmark	Statens Serum Institut Bioinformatics and Microbial Genomics	Danish Covid-19 Genome Consortium	2021-12-07
EPI_ISL_7287559	2021-11-28	Europe	Denmark	AY.108	Department of Bacteria, Parasites and Fungi, Statens Serum Institut, Copenhagen, Denmark	Statens Serum Institut Bioinformatics and Microbial Genomics	Danish Covid-19 Genome Consortium	2021-12-07
EPI_ISL_7287560	2021-11-28	Europe	Denmark	AY.4.2	Department of Bacteria, Parasites and Fungi, Statens Serum Institut, Copenhagen, Denmark	Statens Serum Institut Bioinformatics and Microbial Genomics	Danish Covid-19 Genome Consortium	2021-12-07
EPI_ISL_7287567	2021-11-28	Europe	Denmark	AY.33	Department of Bacteria, Parasites and Fungi, Statens Serum Institut, Copenhagen, Denmark	Statens Serum Institut Bioinformatics and Microbial Genomics	Danish Covid-19 Genome Consortium	2021-12-07
EPI_ISL_7287569	2021-11-28	Europe	Denmark	AY.122	Department of Bacteria, Parasites and Fungi, Statens Serum Institut, Copenhagen, Denmark	Statens Serum Institut Bioinformatics and Microbial Genomics	Danish Covid-19 Genome Consortium	2021-12-07
EPI_ISL_7287575	2021-11-28	Europe	Denmark	B.1.617.2	Department of Bacteria, Parasites and Fungi, Statens Serum Institut, Copenhagen, Denmark	Statens Serum Institut Bioinformatics and Microbial Genomics	Danish Covid-19 Genome Consortium	2021-12-07
EPI_ISL_7287594	2021-11-28	Europe	Denmark	AY.4	Department of Bacteria, Parasites and Fungi, Statens Serum Institut, Copenhagen, Denmark	Statens Serum Institut Bioinformatics and Microbial Genomics	Danish Covid-19 Genome Consortium	2021-12-07
EPI_ISL_7287602	2021-11-28	Europe	Denmark	AY.4	Department of Bacteria, Parasites and Fungi, Statens Serum Institut, Copenhagen, Denmark	Statens Serum Institut Bioinformatics and Microbial Genomics	Danish Covid-19 Genome Consortium	2021-12-07
EPI_ISL_7287603	2021-11-28	Europe	Denmark	B.1.617.2	Department of Bacteria, Parasites and Fungi, Statens Serum Institut, Copenhagen, Denmark	Statens Serum Institut Bioinformatics and Microbial Genomics	Danish Covid-19 Genome Consortium	2021-12-07
EPI_ISL_7287620	2021-11-28	Europe	Denmark	AY.4	Department of Bacteria, Parasites and Fungi, Statens Serum Institut, Copenhagen, Denmark	Statens Serum Institut Bioinformatics and Microbial Genomics	Danish Covid-19 Genome Consortium	2021-12-07
EPI_ISL_7287635	2021-11-28	Europe	Denmark	AY.43	Department of Bacteria, Parasites and Fungi, Statens Serum Institut, Copenhagen, Denmark	Statens Serum Institut Bioinformatics and Microbial Genomics	Danish Covid-19 Genome Consortium	2021-12-07
EPI_ISL_7287637	2021-11-28	Europe	Denmark	AY.4	Department of Bacteria, Parasites and Fungi, Statens Serum Institut, Copenhagen, Denmark	Statens Serum Institut Bioinformatics and Microbial Genomics	Danish Covid-19 Genome Consortium	2021-12-07
EPI_ISL_7287645	2021-11-28	Europe	Denmark	AY.4.2	Department of Bacteria, Parasites and Fungi, Statens Serum Institut, Copenhagen, Denmark	Statens Serum Institut Bioinformatics and Microbial Genomics	Danish Covid-19 Genome Consortium	2021-12-07
EPI_ISL_7287657	2021-11-28	Europe	Denmark	AY.43	Department of Bacteria, Parasites and Fungi, Statens Serum Institut, Copenhagen, Denmark	Statens Serum Institut Bioinformatics and Microbial Genomics	Danish Covid-19 Genome Consortium	2021-12-07
EPI_ISL_7287666	2021-11-28	Europe	Denmark	AY.4	Department of Bacteria, Parasites and Fungi, Statens Serum Institut, Copenhagen, Denmark	Statens Serum Institut Bioinformatics and Microbial Genomics	Danish Covid-19 Genome Consortium	2021-12-07
EPI_ISL_7287671	2021-11-28	Europe	Denmark	B.1.617.2	Department of Bacteria, Parasites and Fungi, Statens Serum Institut, Copenhagen, Denmark	Statens Serum Institut Bioinformatics and Microbial Genomics	Danish Covid-19 Genome Consortium	2021-12-07
EPI_ISL_7287694	2021-11-28	Europe	Denmark	AY.122	Department of Bacteria, Parasites and Fungi, Statens Serum Institut, Copenhagen, Denmark	Statens Serum Institut Bioinformatics and Microbial Genomics	Danish Covid-19 Genome Consortium	2021-12-07
EPI_ISL_7287699	2021-11-28	Europe	Denmark	B.1.617.2	Department of Bacteria, Parasites and Fungi, Statens Serum Institut, Copenhagen, Denmark	Statens Serum Institut Bioinformatics and Microbial Genomics	Danish Covid-19 Genome Consortium	2021-12-07
EPI_ISL_7287724	2021-11-28	Europe	Denmark	B.1.617.2	Department of Bacteria, Parasites and Fungi, Statens Serum Institut, Copenhagen, Denmark	Statens Serum Institut Bioinformatics and Microbial Genomics	Danish Covid-19 Genome Consortium	2021-12-07
EPI_ISL_7287736	2021-11-28	Europe	Denmark	AY.122	Department of Bacteria, Parasites and Fungi, Statens Serum Institut, Copenhagen, Denmark	Statens Serum Institut Bioinformatics and Microbial Genomics	Danish Covid-19 Genome Consortium	2021-12-07
EPI_ISL_7287742	2021-11-28	Europe	Denmark	B.1.617.2	Department of Bacteria, Parasites and Fungi, Statens Serum Institut, Copenhagen, Denmark	Statens Serum Institut Bioinformatics and Microbial Genomics	Danish Covid-19 Genome Consortium	2021-12-07
EPI_ISL_7287749	2021-11-28	Europe	Denmark	AY.43	Department of Bacteria, Parasites and Fungi, Statens Serum Institut, Copenhagen, Denmark	Statens Serum Institut Bioinformatics and Microbial Genomics	Danish Covid-19 Genome Consortium	2021-12-07
EPI_ISL_7287766	2021-11-28	Europe	Denmark	B.1.617.2	Department of Bacteria, Parasites and Fungi, Statens Serum Institut, Copenhagen, Denmark	Statens Serum Institut Bioinformatics and Microbial Genomics	Danish Covid-19 Genome Consortium	2021-12-07
EPI_ISL_7287768	2021-11-28	Europe	Denmark	AY.4	Department of Bacteria, Parasites and Fungi, Statens Serum Institut, Copenhagen, Denmark	Statens Serum Institut Bioinformatics and Microbial Genomics	Danish Covid-19 Genome Consortium	2021-12-07
EPI_ISL_7287793	2021-11-28	Europe	Denmark	AY.43	Department of Bacteria, Parasites and Fungi, Statens Serum Institut, Copenhagen, Denmark	Statens Serum Institut Bioinformatics and Microbial Genomics	Danish Covid-19 Genome Consortium	2021-12-07
EPI_ISL_7287794	2021-11-28	Europe	Denmark	AY.43	Department of Bacteria, Parasites and Fungi, Statens Serum Institut, Copenhagen, Denmark	Statens Serum Institut Bioinformatics and Microbial Genomics	Danish Covid-19 Genome Consortium	2021-12-07
EPI_ISL_7287826	2021-11-28	Europe	Denmark	AY.43	Department of Bacteria, Parasites and Fungi, Statens Serum Institut, Copenhagen, Denmark	Statens Serum Institut Bioinformatics and Microbial Genomics	Danish Covid-19 Genome Consortium	2021-12-07
EPI_ISL_7287827	2021-11-28	Europe	Denmark	AY.4	Department of Bacteria, Parasites and Fungi, Statens Serum Institut, Copenhagen, Denmark	Statens Serum Institut Bioinformatics and Microbial Genomics	Danish Covid-19 Genome Consortium	2021-12-07
EPI_ISL_7287840	2021-11-28	Europe	Denmark	AY.98.1	Department of Bacteria, Parasites and Fungi, Statens Serum Institut, Copenhagen, Denmark	Statens Serum Institut Bioinformatics and Microbial Genomics	Danish Covid-19 Genome Consortium	2021-12-07
EPI_ISL_7287859	2021-11-28	Europe	Denmark	B.1.617.2	Department of Bacteria, Parasites and Fungi, Statens Serum Institut, Copenhagen, Denmark	Statens Serum Institut Bioinformatics and Microbial Genomics	Danish Covid-19 Genome Consortium	2021-12-07
EPI_ISL_7287873	2021-11-28	Europe	Denmark	AY.4	Department of Bacteria, Parasites and Fungi, Statens Serum Institut, Copenhagen, Denmark	Statens Serum Institut Bioinformatics and Microbial Genomics	Danish Covid-19 Genome Consortium	2021-12-07
EPI_ISL_7287879	2021-11-28	Europe	Denmark	AY.4	Department of Clinical Microbiology and Center for Genomic Medicine, Rigshospitalet, Copenhagen, Denmark	Statens Serum Institut Bioinformatics and Microbial Genomics	Danish Covid-19 Genome Consortium	2021-12-07
EPI_ISL_7287886	2021-11-28	Europe	Denmark	AY.4	Department of Bacteria, Parasites and Fungi, Statens Serum Institut, Copenhagen, Denmark	Statens Serum Institut Bioinformatics and Microbial Genomics	Danish Covid-19 Genome Consortium	2021-12-07
EPI_ISL_7287890	2021-11-28	Europe	Denmark	AY.4	Department of Bacteria, Parasites and Fungi, Statens Serum Institut, Copenhagen, Denmark	Statens Serum Institut Bioinformatics and Microbial Genomics	Danish Covid-19 Genome Consortium	2021-12-07
EPI_ISL_7287892	2021-11-28	Europe	Denmark	AY.4	Department of Bacteria, Parasites and Fungi, Statens Serum Institut, Copenhagen, Denmark	Statens Serum Institut Bioinformatics and Microbial Genomics	Danish Covid-19 Genome Consortium	2021-12-07
EPI_ISL_7287902	2021-11-28	Europe	Denmark	AY.4	Department of Bacteria, Parasites and Fungi, Statens Serum Institut, Copenhagen, Denmark	Statens Serum Institut Bioinformatics and Microbial Genomics	Danish Covid-19 Genome Consortium	2021-12-07
EPI_ISL_7287925	2021-11-28	Europe	Denmark	AY.39	Department of Bacteria, Parasites and Fungi, Statens Serum Institut, Copenhagen, Denmark	Statens Serum Institut Bioinformatics and Microbial Genomics	Danish Covid-19 Genome Consortium	2021-12-07
EPI_ISL_7287926	2021-11-28	Europe	Denmark	AY.4	Department of Bacteria, Parasites and Fungi, Statens Serum Institut, Copenhagen, Denmark	Statens Serum Institut Bioinformatics and Microbial Genomics	Danish Covid-19 Genome Consortium	2021-12-07
EPI_ISL_7287933	2021-11-28	Europe	Denmark	B.1.617.2	Department of Bacteria, Parasites and Fungi, Statens Serum Institut, Copenhagen, Denmark	Statens Serum Institut Bioinformatics and Microbial Genomics	Danish Covid-19 Genome Consortium	2021-12-07
EPI_ISL_7287942	2021-11-28	Europe	Denmark	AY.122	Department of Bacteria, Parasites and Fungi, Statens Serum Institut, Copenhagen, Denmark	Statens Serum Institut Bioinformatics and Microbial Genomics	Danish Covid-19 Genome Consortium	2021-12-07
EPI_ISL_7287950	2021-11-28	Europe	Denmark	B.1.617.2	Department of Bacteria, Parasites and Fungi, Statens Serum Institut, Copenhagen, Denmark	Statens Serum Institut Bioinformatics and Microbial Genomics	Danish Covid-19 Genome Consortium	2021-12-07
EPI_ISL_7287955	2021-11-28	Europe	Denmark	B.1.617.2	Department of Bacteria, Parasites and Fungi, Statens Serum Institut, Copenhagen, Denmark	Statens Serum Institut Bioinformatics and Microbial Genomics	Danish Covid-19 Genome Consortium	2021-12-07
EPI_ISL_7287956	2021-11-28	Europe	Denmark	AY.43	Department of Bacteria, Parasites and Fungi, Statens Serum Institut, Copenhagen, Denmark	Statens Serum Institut Bioinformatics and Microbial Genomics	Danish Covid-19 Genome Consortium	2021-12-07
EPI_ISL_7287959	2021-11-28	Europe	Denmark	AY.122	Department of Bacteria, Parasites and Fungi, Statens Serum Institut, Copenhagen, Denmark	Statens Serum Institut Bioinformatics and Microbial Genomics	Danish Covid-19 Genome Consortium	2021-12-07
EPI_ISL_7287967	2021-11-28	Europe	Denmark	AY.4.5	Department of Bacteria, Parasites and Fungi, Statens Serum Institut, Copenhagen, Denmark	Statens Serum Institut Bioinformatics and Microbial Genomics	Danish Covid-19 Genome Consortium	2021-12-07
EPI_ISL_7287968	2021-11-28	Europe	Denmark	AY.114	Department of Bacteria, Parasites and Fungi, Statens Serum Institut, Copenhagen, Denmark	Statens Serum Institut Bioinformatics and Microbial Genomics	Danish Covid-19 Genome Consortium	2021-12-07
EPI_ISL_7287970	2021-11-28	Europe	Denmark	AY.43	Department of Bacteria, Parasites and Fungi, Statens Serum Institut, Copenhagen, Denmark	Statens Serum Institut Bioinformatics and Microbial Genomics	Danish Covid-19 Genome Consortium	2021-12-07
EPI_ISL_7287972	2021-11-28	Europe	Denmark	AY.4	Department of Bacteria, Parasites and Fungi, Statens Serum Institut, Copenhagen, Denmark	Statens Serum Institut Bioinformatics and Microbial Genomics	Danish Covid-19 Genome Consortium	2021-12-07
EPI_ISL_7287977	2021-11-28	Europe	Denmark	AY.43	Department of Bacteria, Parasites and Fungi, Statens Serum Institut, Copenhagen, Denmark	Statens Serum Institut Bioinformatics and Microbial Genomics	Danish Covid-19 Genome Consortium	2021-12-07
EPI_ISL_7287993	2021-11-28	Europe	Denmark	B.1.617.2	Department of Bacteria, Parasites and Fungi, Statens Serum Institut, Copenhagen, Denmark	Statens Serum Institut Bioinformatics and Microbial Genomics	Danish Covid-19 Genome Consortium	2021-12-07
EPI_ISL_7288006	2021-11-28	Europe	Denmark	AY.4	Department of Bacteria, Parasites and Fungi, Statens Serum Institut, Copenhagen, Denmark	Statens Serum Institut Bioinformatics and Microbial Genomics	Danish Covid-19 Genome Consortium	2021-12-07
EPI_ISL_7288007	2021-11-28	Europe	Denmark	AY.43	Department of Bacteria, Parasites and Fungi, Statens Serum Institut, Copenhagen, Denmark	Statens Serum Institut Bioinformatics and Microbial Genomics	Danish Covid-19 Genome Consortium	2021-12-07
EPI_ISL_7288022	2021-11-28	Europe	Denmark	AY.4	Department of Bacteria, Parasites and Fungi, Statens Serum Institut, Copenhagen, Denmark	Statens Serum Institut Bioinformatics and Microbial Genomics	Danish Covid-19 Genome Consortium	2021-12-07
EPI_ISL_7288024	2021-11-28	Europe	Denmark	B.1.617.2	Department of Bacteria, Parasites and Fungi, Statens Serum Institut, Copenhagen, Denmark	Statens Serum Institut Bioinformatics and Microbial Genomics	Danish Covid-19 Genome Consortium	2021-12-07
EPI_ISL_7288036	2021-11-28	Europe	Denmark	AY.4.2	Department of Bacteria, Parasites and Fungi, Statens Serum Institut, Copenhagen, Denmark	Statens Serum Institut Bioinformatics and Microbial Genomics	Danish Covid-19 Genome Consortium	2021-12-07
EPI_ISL_7288043	2021-11-28	Europe	Denmark	AY.5	Department of Bacteria, Parasites and Fungi, Statens Serum Institut, Copenhagen, Denmark	Statens Serum Institut Bioinformatics and Microbial Genomics	Danish Covid-19 Genome Consortium	2021-12-07
EPI_ISL_7288044	2021-11-28	Europe	Denmark	AY.4	Department of Bacteria, Parasites and Fungi, Statens Serum Institut, Copenhagen, Denmark	Statens Serum Institut Bioinformatics and Microbial Genomics	Danish Covid-19 Genome Consortium	2021-12-07
EPI_ISL_7288054	2021-11-28	Europe	Denmark	AY.4.2	Department of Bacteria, Parasites and Fungi, Statens Serum Institut, Copenhagen, Denmark	Statens Serum Institut Bioinformatics and Microbial Genomics	Danish Covid-19 Genome Consortium	2021-12-07
EPI_ISL_7288063	2021-11-28	Europe	Denmark	B.1.617.2	Department of Bacteria, Parasites and Fungi, Statens Serum Institut, Copenhagen, Denmark	Statens Serum Institut Bioinformatics and Microbial Genomics	Danish Covid-19 Genome Consortium	2021-12-07
EPI_ISL_7288073	2021-11-28	Europe	Denmark	AY.43	Department of Bacteria, Parasites and Fungi, Statens Serum Institut, Copenhagen, Denmark	Statens Serum Institut Bioinformatics and Microbial Genomics	Danish Covid-19 Genome Consortium	2021-12-07
EPI_ISL_7288084	2021-11-28	Europe	Denmark	AY.43	Department of Bacteria, Parasites and Fungi, Statens Serum Institut, Copenhagen, Denmark	Statens Serum Institut Bioinformatics and Microbial Genomics	Danish Covid-19 Genome Consortium	2021-12-07
EPI_ISL_7288102	2021-11-28	Europe	Denmark	AY.4	Department of Bacteria, Parasites and Fungi, Statens Serum Institut, Copenhagen, Denmark	Statens Serum Institut Bioinformatics and Microbial Genomics	Danish Covid-19 Genome Consortium	2021-12-07
EPI_ISL_7288107	2021-11-28	Europe	Denmark	AY.43	Department of Bacteria, Parasites and Fungi, Statens Serum Institut, Copenhagen, Denmark	Statens Serum Institut Bioinformatics and Microbial Genomics	Danish Covid-19 Genome Consortium	2021-12-07
EPI_ISL_7288156	2021-11-28	Europe	Denmark	AY.122	Department of Bacteria, Parasites and Fungi, Statens Serum Institut, Copenhagen, Denmark	Statens Serum Institut Bioinformatics and Microbial Genomics	Danish Covid-19 Genome Consortium	2021-12-07
EPI_ISL_7288157	2021-11-28	Europe	Denmark	AY.4.2	Department of Bacteria, Parasites and Fungi, Statens Serum Institut, Copenhagen, Denmark	Statens Serum Institut Bioinformatics and Microbial Genomics	Danish Covid-19 Genome Consortium	2021-12-07
EPI_ISL_7288158	2021-11-28	Europe	Denmark	AY.43	Department of Bacteria, Parasites and Fungi, Statens Serum Institut, Copenhagen, Denmark	Statens Serum Institut Bioinformatics and Microbial Genomics	Danish Covid-19 Genome Consortium	2021-12-07
EPI_ISL_7288161	2021-11-28	Europe	Denmark	B.1.617.2	Department of Bacteria, Parasites and Fungi, Statens Serum Institut, Copenhagen, Denmark	Statens Serum Institut Bioinformatics and Microbial Genomics	Danish Covid-19 Genome Consortium	2021-12-07
EPI_ISL_7288162	2021-11-28	Europe	Denmark	AY.122	Department of Bacteria, Parasites and Fungi, Statens Serum Institut, Copenhagen, Denmark	Statens Serum Institut Bioinformatics and Microbial Genomics	Danish Covid-19 Genome Consortium	2021-12-07
EPI_ISL_7288174	2021-11-28	Europe	Denmark	AY.34	Department of Bacteria, Parasites and Fungi, Statens Serum Institut, Copenhagen, Denmark	Statens Serum Institut Bioinformatics and Microbial Genomics	Danish Covid-19 Genome Consortium	2021-12-07
EPI_ISL_7288179	2021-11-28	Europe	Denmark	AY.122	Department of Bacteria, Parasites and Fungi, Statens Serum Institut, Copenhagen, Denmark	Statens Serum Institut Bioinformatics and Microbial Genomics	Danish Covid-19 Genome Consortium	2021-12-07
EPI_ISL_7288180	2021-11-28	Europe	Denmark	AY.98.1	Department of Bacteria, Parasites and Fungi, Statens Serum Institut, Copenhagen, Denmark	Statens Serum Institut Bioinformatics and Microbial Genomics	Danish Covid-19 Genome Consortium	2021-12-07
EPI_ISL_7288214	2021-11-28	Europe	Denmark	AY.43	Department of Bacteria, Parasites and Fungi, Statens Serum Institut, Copenhagen, Denmark	Statens Serum Institut Bioinformatics and Microbial Genomics	Danish Covid-19 Genome Consortium	2021-12-07
EPI_ISL_7288215	2021-11-28	Europe	Denmark	AY.4	Department of Bacteria, Parasites and Fungi, Statens Serum Institut, Copenhagen, Denmark	Statens Serum Institut Bioinformatics and Microbial Genomics	Danish Covid-19 Genome Consortium	2021-12-07
EPI_ISL_7288216	2021-11-28	Europe	Denmark	AY.39	Department of Bacteria, Parasites and Fungi, Statens Serum Institut, Copenhagen, Denmark	Statens Serum Institut Bioinformatics and Microbial Genomics	Danish Covid-19 Genome Consortium	2021-12-07
EPI_ISL_7288222	2021-11-28	Europe	Denmark	AY.43	Department of Bacteria, Parasites and Fungi, Statens Serum Institut, Copenhagen, Denmark	Statens Serum Institut Bioinformatics and Microbial Genomics	Danish Covid-19 Genome Consortium	2021-12-07
EPI_ISL_7288223	2021-11-28	Europe	Denmark	AY.4	Department of Bacteria, Parasites and Fungi, Statens Serum Institut, Copenhagen, Denmark	Statens Serum Institut Bioinformatics and Microbial Genomics	Danish Covid-19 Genome Consortium	2021-12-07
EPI_ISL_7288225	2021-11-28	Europe	Denmark	AY.4.2	Department of Bacteria, Parasites and Fungi, Statens Serum Institut, Copenhagen, Denmark	Statens Serum Institut Bioinformatics and Microbial Genomics	Danish Covid-19 Genome Consortium	2021-12-07
EPI_ISL_7288232	2021-11-28	Europe	Denmark	AY.122	Department of Bacteria, Parasites and Fungi, Statens Serum Institut, Copenhagen, Denmark	Statens Serum Institut Bioinformatics and Microbial Genomics	Danish Covid-19 Genome Consortium	2021-12-07
EPI_ISL_7288233	2021-11-28	Europe	Denmark	AY.43	Department of Bacteria, Parasites and Fungi, Statens Serum Institut, Copenhagen, Denmark	Statens Serum Institut Bioinformatics and Microbial Genomics	Danish Covid-19 Genome Consortium	2021-12-07
EPI_ISL_7288235	2021-11-28	Europe	Denmark	AY.43	Department of Bacteria, Parasites and Fungi, Statens Serum Institut, Copenhagen, Denmark	Statens Serum Institut Bioinformatics and Microbial Genomics	Danish Covid-19 Genome Consortium	2021-12-07
EPI_ISL_7288243	2021-11-28	Europe	Denmark	AY.4	Department of Bacteria, Parasites and Fungi, Statens Serum Institut, Copenhagen, Denmark	Statens Serum Institut Bioinformatics and Microbial Genomics	Danish Covid-19 Genome Consortium	2021-12-07
EPI_ISL_7288249	2021-11-28	Europe	Denmark	AY.122	Department of Bacteria, Parasites and Fungi, Statens Serum Institut, Copenhagen, Denmark	Statens Serum Institut Bioinformatics and Microbial Genomics	Danish Covid-19 Genome Consortium	2021-12-07
EPI_ISL_7288250	2021-11-28	Europe	Denmark	AY.6	Department of Bacteria, Parasites and Fungi, Statens Serum Institut, Copenhagen, Denmark	Statens Serum Institut Bioinformatics and Microbial Genomics	Danish Covid-19 Genome Consortium	2021-12-07
EPI_ISL_7288254	2021-11-28	Europe	Denmark	B.1.617.2	Department of Bacteria, Parasites and Fungi, Statens Serum Institut, Copenhagen, Denmark	Statens Serum Institut Bioinformatics and Microbial Genomics	Danish Covid-19 Genome Consortium	2021-12-07
EPI_ISL_7288255	2021-11-28	Europe	Denmark	AY.5.3	Department of Bacteria, Parasites and Fungi, Statens Serum Institut, Copenhagen, Denmark	Statens Serum Institut Bioinformatics and Microbial Genomics	Danish Covid-19 Genome Consortium	2021-12-07
EPI_ISL_7288258	2021-11-28	Europe	Denmark	AY.4	Department of Bacteria, Parasites and Fungi, Statens Serum Institut, Copenhagen, Denmark	Statens Serum Institut Bioinformatics and Microbial Genomics	Danish Covid-19 Genome Consortium	2021-12-07
EPI_ISL_7288262	2021-11-28	Europe	Denmark	AY.4	Department of Bacteria, Parasites and Fungi, Statens Serum Institut, Copenhagen, Denmark	Statens Serum Institut Bioinformatics and Microbial Genomics	Danish Covid-19 Genome Consortium	2021-12-07
EPI_ISL_7288269	2021-11-28	Europe	Denmark	AY.4.2	Department of Bacteria, Parasites and Fungi, Statens Serum Institut, Copenhagen, Denmark	Statens Serum Institut Bioinformatics and Microbial Genomics	Danish Covid-19 Genome Consortium	2021-12-07
EPI_ISL_7288272	2021-11-28	Europe	Denmark	AY.4	Department of Bacteria, Parasites and Fungi, Statens Serum Institut, Copenhagen, Denmark	Statens Serum Institut Bioinformatics and Microbial Genomics	Danish Covid-19 Genome Consortium	2021-12-07
EPI_ISL_7288273	2021-11-28	Europe	Denmark	AY.4	Department of Bacteria, Parasites and Fungi, Statens Serum Institut, Copenhagen, Denmark	Statens Serum Institut Bioinformatics and Microbial Genomics	Danish Covid-19 Genome Consortium	2021-12-07
EPI_ISL_7288274	2021-11-28	Europe	Denmark	AY.43	Department of Bacteria, Parasites and Fungi, Statens Serum Institut, Copenhagen, Denmark	Statens Serum Institut Bioinformatics and Microbial Genomics	Danish Covid-19 Genome Consortium	2021-12-07
EPI_ISL_7288276	2021-11-28	Europe	Denmark	AY.46.6	Department of Bacteria, Parasites and Fungi, Statens Serum Institut, Copenhagen, Denmark	Statens Serum Institut Bioinformatics and Microbial Genomics	Danish Covid-19 Genome Consortium	2021-12-07
EPI_ISL_7288277	2021-11-28	Europe	Denmark	AY.122	Department of Bacteria, Parasites and Fungi, Statens Serum Institut, Copenhagen, Denmark	Statens Serum Institut Bioinformatics and Microbial Genomics	Danish Covid-19 Genome Consortium	2021-12-07
EPI_ISL_7288278	2021-11-28	Europe	Denmark	AY.4	Department of Bacteria, Parasites and Fungi, Statens Serum Institut, Copenhagen, Denmark	Statens Serum Institut Bioinformatics and Microbial Genomics	Danish Covid-19 Genome Consortium	2021-12-07
EPI_ISL_7288288	2021-11-28	Europe	Denmark	AY.122	Department of Bacteria, Parasites and Fungi, Statens Serum Institut, Copenhagen, Denmark	Statens Serum Institut Bioinformatics and Microbial Genomics	Danish Covid-19 Genome Consortium	2021-12-07
EPI_ISL_7288290	2021-11-28	Europe	Denmark	B.1.617.2	Department of Bacteria, Parasites and Fungi, Statens Serum Institut, Copenhagen, Denmark	Statens Serum Institut Bioinformatics and Microbial Genomics	Danish Covid-19 Genome Consortium	2021-12-07
EPI_ISL_7288291	2021-11-28	Europe	Denmark	AY.4	Department of Bacteria, Parasites and Fungi, Statens Serum Institut, Copenhagen, Denmark	Statens Serum Institut Bioinformatics and Microbial Genomics	Danish Covid-19 Genome Consortium	2021-12-07
EPI_ISL_7288292	2021-11-28	Europe	Denmark	B.1.617.2	Department of Bacteria, Parasites and Fungi, Statens Serum Institut, Copenhagen, Denmark	Statens Serum Institut Bioinformatics and Microbial Genomics	Danish Covid-19 Genome Consortium	2021-12-07
EPI_ISL_7288298	2021-11-28	Europe	Denmark	AY.4	Department of Bacteria, Parasites and Fungi, Statens Serum Institut, Copenhagen, Denmark	Statens Serum Institut Bioinformatics and Microbial Genomics	Danish Covid-19 Genome Consortium	2021-12-07
EPI_ISL_7288301	2021-11-28	Europe	Denmark	AY.33	Department of Bacteria, Parasites and Fungi, Statens Serum Institut, Copenhagen, Denmark	Statens Serum Institut Bioinformatics and Microbial Genomics	Danish Covid-19 Genome Consortium	2021-12-07
EPI_ISL_7288302	2021-11-28	Europe	Denmark	AY.43	Department of Bacteria, Parasites and Fungi, Statens Serum Institut, Copenhagen, Denmark	Statens Serum Institut Bioinformatics and Microbial Genomics	Danish Covid-19 Genome Consortium	2021-12-07
EPI_ISL_7288308	2021-11-28	Europe	Denmark	AY.36	Department of Bacteria, Parasites and Fungi, Statens Serum Institut, Copenhagen, Denmark	Statens Serum Institut Bioinformatics and Microbial Genomics	Danish Covid-19 Genome Consortium	2021-12-07
EPI_ISL_7288315	2021-11-28	Europe	Denmark	B.1.617.2	Department of Bacteria, Parasites and Fungi, Statens Serum Institut, Copenhagen, Denmark	Statens Serum Institut Bioinformatics and Microbial Genomics	Danish Covid-19 Genome Consortium	2021-12-07
EPI_ISL_7288316	2021-11-28	Europe	Denmark	AY.4	Department of Bacteria, Parasites and Fungi, Statens Serum Institut, Copenhagen, Denmark	Statens Serum Institut Bioinformatics and Microbial Genomics	Danish Covid-19 Genome Consortium	2021-12-07
EPI_ISL_7288331	2021-11-28	Europe	Denmark	AY.122	Department of Bacteria, Parasites and Fungi, Statens Serum Institut, Copenhagen, Denmark	Statens Serum Institut Bioinformatics and Microbial Genomics	Danish Covid-19 Genome Consortium	2021-12-07
EPI_ISL_7288344	2021-11-28	Europe	Denmark	AY.122.1	Department of Bacteria, Parasites and Fungi, Statens Serum Institut, Copenhagen, Denmark	Statens Serum Institut Bioinformatics and Microbial Genomics	Danish Covid-19 Genome Consortium	2021-12-07
EPI_ISL_7288352	2021-11-28	Europe	Denmark	B.1.617.2	Department of Bacteria, Parasites and Fungi, Statens Serum Institut, Copenhagen, Denmark	Statens Serum Institut Bioinformatics and Microbial Genomics	Danish Covid-19 Genome Consortium	2021-12-07
EPI_ISL_7288353	2021-11-28	Europe	Denmark	AY.43	Department of Bacteria, Parasites and Fungi, Statens Serum Institut, Copenhagen, Denmark	Statens Serum Institut Bioinformatics and Microbial Genomics	Danish Covid-19 Genome Consortium	2021-12-07
EPI_ISL_7288370	2021-11-28	Europe	Denmark	AY.122	Department of Bacteria, Parasites and Fungi, Statens Serum Institut, Copenhagen, Denmark	Statens Serum Institut Bioinformatics and Microbial Genomics	Danish Covid-19 Genome Consortium	2021-12-07
EPI_ISL_7288379	2021-11-28	Europe	Denmark	AY.5	Department of Bacteria, Parasites and Fungi, Statens Serum Institut, Copenhagen, Denmark	Statens Serum Institut Bioinformatics and Microbial Genomics	Danish Covid-19 Genome Consortium	2021-12-07
EPI_ISL_7288381	2021-11-28	Europe	Denmark	AY.4	Department of Bacteria, Parasites and Fungi, Statens Serum Institut, Copenhagen, Denmark	Statens Serum Institut Bioinformatics and Microbial Genomics	Danish Covid-19 Genome Consortium	2021-12-07
EPI_ISL_7288387	2021-11-28	Europe	Denmark	AY.122	Department of Bacteria, Parasites and Fungi, Statens Serum Institut, Copenhagen, Denmark	Statens Serum Institut Bioinformatics and Microbial Genomics	Danish Covid-19 Genome Consortium	2021-12-07
EPI_ISL_7288395	2021-11-28	Europe	Denmark	AY.4	Department of Bacteria, Parasites and Fungi, Statens Serum Institut, Copenhagen, Denmark	Statens Serum Institut Bioinformatics and Microbial Genomics	Danish Covid-19 Genome Consortium	2021-12-07
EPI_ISL_7288413	2021-11-28	Europe	Denmark	B.1.617.2	Department of Bacteria, Parasites and Fungi, Statens Serum Institut, Copenhagen, Denmark	Statens Serum Institut Bioinformatics and Microbial Genomics	Danish Covid-19 Genome Consortium	2021-12-07
EPI_ISL_7288414	2021-11-28	Europe	Denmark	B.1.617.2	Department of Bacteria, Parasites and Fungi, Statens Serum Institut, Copenhagen, Denmark	Statens Serum Institut Bioinformatics and Microbial Genomics	Danish Covid-19 Genome Consortium	2021-12-07
EPI_ISL_7288415	2021-11-28	Europe	Denmark	AY.4	Department of Bacteria, Parasites and Fungi, Statens Serum Institut, Copenhagen, Denmark	Statens Serum Institut Bioinformatics and Microbial Genomics	Danish Covid-19 Genome Consortium	2021-12-07
EPI_ISL_7288416	2021-11-28	Europe	Denmark	AY.122	Department of Bacteria, Parasites and Fungi, Statens Serum Institut, Copenhagen, Denmark	Statens Serum Institut Bioinformatics and Microbial Genomics	Danish Covid-19 Genome Consortium	2021-12-07
EPI_ISL_7288436	2021-11-28	Europe	Denmark	B.1.617.2	Department of Bacteria, Parasites and Fungi, Statens Serum Institut, Copenhagen, Denmark	Statens Serum Institut Bioinformatics and Microbial Genomics	Danish Covid-19 Genome Consortium	2021-12-07
EPI_ISL_7288452	2021-11-28	Europe	Denmark	AY.4	Department of Bacteria, Parasites and Fungi, Statens Serum Institut, Copenhagen, Denmark	Statens Serum Institut Bioinformatics and Microbial Genomics	Danish Covid-19 Genome Consortium	2021-12-07
EPI_ISL_7288457	2021-11-28	Europe	Denmark	AY.46.6	Department of Bacteria, Parasites and Fungi, Statens Serum Institut, Copenhagen, Denmark	Statens Serum Institut Bioinformatics and Microbial Genomics	Danish Covid-19 Genome Consortium	2021-12-07
EPI_ISL_7288459	2021-11-28	Europe	Denmark	B.1.617.2	Department of Bacteria, Parasites and Fungi, Statens Serum Institut, Copenhagen, Denmark	Statens Serum Institut Bioinformatics and Microbial Genomics	Danish Covid-19 Genome Consortium	2021-12-07
EPI_ISL_7288463	2021-11-28	Europe	Denmark	AY.4	Department of Bacteria, Parasites and Fungi, Statens Serum Institut, Copenhagen, Denmark	Statens Serum Institut Bioinformatics and Microbial Genomics	Danish Covid-19 Genome Consortium	2021-12-07
EPI_ISL_7288471	2021-11-28	Europe	Denmark	AY.43	Department of Bacteria, Parasites and Fungi, Statens Serum Institut, Copenhagen, Denmark	Statens Serum Institut Bioinformatics and Microbial Genomics	Danish Covid-19 Genome Consortium	2021-12-07
EPI_ISL_7288480	2021-11-28	Europe	Denmark	AY.4	Department of Bacteria, Parasites and Fungi, Statens Serum Institut, Copenhagen, Denmark	Statens Serum Institut Bioinformatics and Microbial Genomics	Danish Covid-19 Genome Consortium	2021-12-07
EPI_ISL_7288485	2021-11-28	Europe	Denmark	AY.43	Department of Bacteria, Parasites and Fungi, Statens Serum Institut, Copenhagen, Denmark	Statens Serum Institut Bioinformatics and Microbial Genomics	Danish Covid-19 Genome Consortium	2021-12-07
EPI_ISL_7288493	2021-11-28	Europe	Denmark	AY.4	Department of Bacteria, Parasites and Fungi, Statens Serum Institut, Copenhagen, Denmark	Statens Serum Institut Bioinformatics and Microbial Genomics	Danish Covid-19 Genome Consortium	2021-12-07
EPI_ISL_7288499	2021-11-28	Europe	Denmark	AY.122	Department of Bacteria, Parasites and Fungi, Statens Serum Institut, Copenhagen, Denmark	Statens Serum Institut Bioinformatics and Microbial Genomics	Danish Covid-19 Genome Consortium	2021-12-07
EPI_ISL_7288506	2021-11-28	Europe	Denmark	B.1.617.2	Department of Bacteria, Parasites and Fungi, Statens Serum Institut, Copenhagen, Denmark	Statens Serum Institut Bioinformatics and Microbial Genomics	Danish Covid-19 Genome Consortium	2021-12-07
EPI_ISL_7288519	2021-11-28	Europe	Denmark	AY.4.2	Department of Bacteria, Parasites and Fungi, Statens Serum Institut, Copenhagen, Denmark	Statens Serum Institut Bioinformatics and Microbial Genomics	Danish Covid-19 Genome Consortium	2021-12-07
EPI_ISL_7288525	2021-11-28	Europe	Denmark	AY.122	Department of Bacteria, Parasites and Fungi, Statens Serum Institut, Copenhagen, Denmark	Statens Serum Institut Bioinformatics and Microbial Genomics	Danish Covid-19 Genome Consortium	2021-12-07
EPI_ISL_7288535	2021-11-28	Europe	Denmark	AY.98.1	Department of Bacteria, Parasites and Fungi, Statens Serum Institut, Copenhagen, Denmark	Statens Serum Institut Bioinformatics and Microbial Genomics	Danish Covid-19 Genome Consortium	2021-12-07
EPI_ISL_7288537	2021-11-28	Europe	Denmark	AY.33	Department of Bacteria, Parasites and Fungi, Statens Serum Institut, Copenhagen, Denmark	Statens Serum Institut Bioinformatics and Microbial Genomics	Danish Covid-19 Genome Consortium	2021-12-07
EPI_ISL_7288538	2021-11-28	Europe	Denmark	AY.43	Department of Bacteria, Parasites and Fungi, Statens Serum Institut, Copenhagen, Denmark	Statens Serum Institut Bioinformatics and Microbial Genomics	Danish Covid-19 Genome Consortium	2021-12-07
EPI_ISL_7288546	2021-11-28	Europe	Denmark	AY.4	Department of Bacteria, Parasites and Fungi, Statens Serum Institut, Copenhagen, Denmark	Statens Serum Institut Bioinformatics and Microbial Genomics	Danish Covid-19 Genome Consortium	2021-12-07
EPI_ISL_7288548	2021-11-28	Europe	Denmark	AY.45	Department of Bacteria, Parasites and Fungi, Statens Serum Institut, Copenhagen, Denmark	Statens Serum Institut Bioinformatics and Microbial Genomics	Danish Covid-19 Genome Consortium	2021-12-07
EPI_ISL_7288577	2021-11-28	Europe	Denmark	AY.122	Department of Bacteria, Parasites and Fungi, Statens Serum Institut, Copenhagen, Denmark	Statens Serum Institut Bioinformatics and Microbial Genomics	Danish Covid-19 Genome Consortium	2021-12-07
EPI_ISL_7288583	2021-11-28	Europe	Denmark	AY.4	Department of Bacteria, Parasites and Fungi, Statens Serum Institut, Copenhagen, Denmark	Statens Serum Institut Bioinformatics and Microbial Genomics	Danish Covid-19 Genome Consortium	2021-12-07
EPI_ISL_7288595	2021-11-28	Europe	Denmark	AY.43	Department of Bacteria, Parasites and Fungi, Statens Serum Institut, Copenhagen, Denmark	Statens Serum Institut Bioinformatics and Microbial Genomics	Danish Covid-19 Genome Consortium	2021-12-07
EPI_ISL_7288602	2021-11-28	Europe	Denmark	AY.4	Department of Bacteria, Parasites and Fungi, Statens Serum Institut, Copenhagen, Denmark	Statens Serum Institut Bioinformatics and Microbial Genomics	Danish Covid-19 Genome Consortium	2021-12-07
EPI_ISL_7288603	2021-11-28	Europe	Denmark	AY.122	Department of Bacteria, Parasites and Fungi, Statens Serum Institut, Copenhagen, Denmark	Statens Serum Institut Bioinformatics and Microbial Genomics	Danish Covid-19 Genome Consortium	2021-12-07
EPI_ISL_7288617	2021-11-28	Europe	Denmark	AY.122	Department of Bacteria, Parasites and Fungi, Statens Serum Institut, Copenhagen, Denmark	Statens Serum Institut Bioinformatics and Microbial Genomics	Danish Covid-19 Genome Consortium	2021-12-07
EPI_ISL_7288618	2021-11-28	Europe	Denmark	AY.122	Department of Bacteria, Parasites and Fungi, Statens Serum Institut, Copenhagen, Denmark	Statens Serum Institut Bioinformatics and Microbial Genomics	Danish Covid-19 Genome Consortium	2021-12-07
EPI_ISL_7288620	2021-11-28	Europe	Denmark	AY.43	Department of Bacteria, Parasites and Fungi, Statens Serum Institut, Copenhagen, Denmark	Statens Serum Institut Bioinformatics and Microbial Genomics	Danish Covid-19 Genome Consortium	2021-12-07
EPI_ISL_7288626	2021-11-28	Europe	Denmark	AY.46	Department of Bacteria, Parasites and Fungi, Statens Serum Institut, Copenhagen, Denmark	Statens Serum Institut Bioinformatics and Microbial Genomics	Danish Covid-19 Genome Consortium	2021-12-07
EPI_ISL_7288636	2021-11-28	Europe	Denmark	AY.122	Department of Bacteria, Parasites and Fungi, Statens Serum Institut, Copenhagen, Denmark	Statens Serum Institut Bioinformatics and Microbial Genomics	Danish Covid-19 Genome Consortium	2021-12-07
EPI_ISL_7288637	2021-11-28	Europe	Denmark	AY.4	Department of Bacteria, Parasites and Fungi, Statens Serum Institut, Copenhagen, Denmark	Statens Serum Institut Bioinformatics and Microbial Genomics	Danish Covid-19 Genome Consortium	2021-12-07
EPI_ISL_7288638	2021-11-28	Europe	Denmark	AY.98.1	Department of Bacteria, Parasites and Fungi, Statens Serum Institut, Copenhagen, Denmark	Statens Serum Institut Bioinformatics and Microbial Genomics	Danish Covid-19 Genome Consortium	2021-12-07
EPI_ISL_7288643	2021-11-28	Europe	Denmark	AY.46	Department of Bacteria, Parasites and Fungi, Statens Serum Institut, Copenhagen, Denmark	Statens Serum Institut Bioinformatics and Microbial Genomics	Danish Covid-19 Genome Consortium	2021-12-07
EPI_ISL_7288645	2021-11-28	Europe	Denmark	AY.122	Department of Bacteria, Parasites and Fungi, Statens Serum Institut, Copenhagen, Denmark	Statens Serum Institut Bioinformatics and Microbial Genomics	Danish Covid-19 Genome Consortium	2021-12-07
EPI_ISL_7288653	2021-11-28	Europe	Denmark	AY.122	Department of Bacteria, Parasites and Fungi, Statens Serum Institut, Copenhagen, Denmark	Statens Serum Institut Bioinformatics and Microbial Genomics	Danish Covid-19 Genome Consortium	2021-12-07
EPI_ISL_7288694	2021-11-28	Europe	Denmark	AY.4	Department of Bacteria, Parasites and Fungi, Statens Serum Institut, Copenhagen, Denmark	Statens Serum Institut Bioinformatics and Microbial Genomics	Danish Covid-19 Genome Consortium	2021-12-07
EPI_ISL_7288698	2021-11-28	Europe	Denmark	AY.4.2	Department of Bacteria, Parasites and Fungi, Statens Serum Institut, Copenhagen, Denmark	Statens Serum Institut Bioinformatics and Microbial Genomics	Danish Covid-19 Genome Consortium	2021-12-07
EPI_ISL_7288703	2021-11-28	Europe	Denmark	AY.4	Department of Bacteria, Parasites and Fungi, Statens Serum Institut, Copenhagen, Denmark	Statens Serum Institut Bioinformatics and Microbial Genomics	Danish Covid-19 Genome Consortium	2021-12-07
EPI_ISL_7288704	2021-11-28	Europe	Denmark	AY.46.6	Department of Bacteria, Parasites and Fungi, Statens Serum Institut, Copenhagen, Denmark	Statens Serum Institut Bioinformatics and Microbial Genomics	Danish Covid-19 Genome Consortium	2021-12-07
EPI_ISL_7288713	2021-11-28	Europe	Denmark	AY.43	Department of Bacteria, Parasites and Fungi, Statens Serum Institut, Copenhagen, Denmark	Statens Serum Institut Bioinformatics and Microbial Genomics	Danish Covid-19 Genome Consortium	2021-12-07
EPI_ISL_7288714	2021-11-28	Europe	Denmark	AY.122	Department of Bacteria, Parasites and Fungi, Statens Serum Institut, Copenhagen, Denmark	Statens Serum Institut Bioinformatics and Microbial Genomics	Danish Covid-19 Genome Consortium	2021-12-07
EPI_ISL_7288715	2021-11-28	Europe	Denmark	AY.98	Department of Bacteria, Parasites and Fungi, Statens Serum Institut, Copenhagen, Denmark	Statens Serum Institut Bioinformatics and Microbial Genomics	Danish Covid-19 Genome Consortium	2021-12-07
EPI_ISL_7288717	2021-11-28	Europe	Denmark	AY.43	Department of Bacteria, Parasites and Fungi, Statens Serum Institut, Copenhagen, Denmark	Statens Serum Institut Bioinformatics and Microbial Genomics	Danish Covid-19 Genome Consortium	2021-12-07
EPI_ISL_7288723	2021-11-28	Europe	Denmark	AY.43	Department of Bacteria, Parasites and Fungi, Statens Serum Institut, Copenhagen, Denmark	Statens Serum Institut Bioinformatics and Microbial Genomics	Danish Covid-19 Genome Consortium	2021-12-07
EPI_ISL_7288730	2021-11-28	Europe	Denmark	AY.43	Department of Bacteria, Parasites and Fungi, Statens Serum Institut, Copenhagen, Denmark	Statens Serum Institut Bioinformatics and Microbial Genomics	Danish Covid-19 Genome Consortium	2021-12-07
EPI_ISL_7288732	2021-11-28	Europe	Denmark	AY.39	Department of Bacteria, Parasites and Fungi, Statens Serum Institut, Copenhagen, Denmark	Statens Serum Institut Bioinformatics and Microbial Genomics	Danish Covid-19 Genome Consortium	2021-12-07
EPI_ISL_7288733	2021-11-28	Europe	Denmark	AY.122	Department of Bacteria, Parasites and Fungi, Statens Serum Institut, Copenhagen, Denmark	Statens Serum Institut Bioinformatics and Microbial Genomics	Danish Covid-19 Genome Consortium	2021-12-07
EPI_ISL_7288734	2021-11-28	Europe	Denmark	AY.46	Department of Bacteria, Parasites and Fungi, Statens Serum Institut, Copenhagen, Denmark	Statens Serum Institut Bioinformatics and Microbial Genomics	Danish Covid-19 Genome Consortium	2021-12-07
EPI_ISL_7288735	2021-11-28	Europe	Denmark	B.1.617.2	Department of Bacteria, Parasites and Fungi, Statens Serum Institut, Copenhagen, Denmark	Statens Serum Institut Bioinformatics and Microbial Genomics	Danish Covid-19 Genome Consortium	2021-12-07
EPI_ISL_7288738	2021-11-28	Europe	Denmark	AY.122	Department of Bacteria, Parasites and Fungi, Statens Serum Institut, Copenhagen, Denmark	Statens Serum Institut Bioinformatics and Microbial Genomics	Danish Covid-19 Genome Consortium	2021-12-07
EPI_ISL_7288739	2021-11-28	Europe	Denmark	B.1.617.2	Department of Bacteria, Parasites and Fungi, Statens Serum Institut, Copenhagen, Denmark	Statens Serum Institut Bioinformatics and Microbial Genomics	Danish Covid-19 Genome Consortium	2021-12-07
EPI_ISL_7288740	2021-11-28	Europe	Denmark	AY.43	Department of Bacteria, Parasites and Fungi, Statens Serum Institut, Copenhagen, Denmark	Statens Serum Institut Bioinformatics and Microbial Genomics	Danish Covid-19 Genome Consortium	2021-12-07
EPI_ISL_7288741	2021-11-28	Europe	Denmark	AY.4	Department of Bacteria, Parasites and Fungi, Statens Serum Institut, Copenhagen, Denmark	Statens Serum Institut Bioinformatics and Microbial Genomics	Danish Covid-19 Genome Consortium	2021-12-07
EPI_ISL_7288744	2021-11-28	Europe	Denmark	AY.43	Department of Bacteria, Parasites and Fungi, Statens Serum Institut, Copenhagen, Denmark	Statens Serum Institut Bioinformatics and Microbial Genomics	Danish Covid-19 Genome Consortium	2021-12-07
EPI_ISL_7288745	2021-11-28	Europe	Denmark	AY.43	Department of Bacteria, Parasites and Fungi, Statens Serum Institut, Copenhagen, Denmark	Statens Serum Institut Bioinformatics and Microbial Genomics	Danish Covid-19 Genome Consortium	2021-12-07
EPI_ISL_7288746	2021-11-28	Europe	Denmark	AY.4	Department of Bacteria, Parasites and Fungi, Statens Serum Institut, Copenhagen, Denmark	Statens Serum Institut Bioinformatics and Microbial Genomics	Danish Covid-19 Genome Consortium	2021-12-07
EPI_ISL_7288747	2021-11-28	Europe	Denmark	AY.9.1	Department of Bacteria, Parasites and Fungi, Statens Serum Institut, Copenhagen, Denmark	Statens Serum Institut Bioinformatics and Microbial Genomics	Danish Covid-19 Genome Consortium	2021-12-07
EPI_ISL_7288751	2021-11-28	Europe	Denmark	AY.46	Department of Bacteria, Parasites and Fungi, Statens Serum Institut, Copenhagen, Denmark	Statens Serum Institut Bioinformatics and Microbial Genomics	Danish Covid-19 Genome Consortium	2021-12-07
EPI_ISL_7288753	2021-11-28	Europe	Denmark	AY.43	Department of Bacteria, Parasites and Fungi, Statens Serum Institut, Copenhagen, Denmark	Statens Serum Institut Bioinformatics and Microbial Genomics	Danish Covid-19 Genome Consortium	2021-12-07
EPI_ISL_7288755	2021-11-28	Europe	Denmark	B.1.617.2	Department of Bacteria, Parasites and Fungi, Statens Serum Institut, Copenhagen, Denmark	Statens Serum Institut Bioinformatics and Microbial Genomics	Danish Covid-19 Genome Consortium	2021-12-07
EPI_ISL_7288759	2021-11-28	Europe	Denmark	AY.39	Department of Bacteria, Parasites and Fungi, Statens Serum Institut, Copenhagen, Denmark	Statens Serum Institut Bioinformatics and Microbial Genomics	Danish Covid-19 Genome Consortium	2021-12-07
EPI_ISL_7288762	2021-11-28	Europe	Denmark	B.1.617.2	Department of Bacteria, Parasites and Fungi, Statens Serum Institut, Copenhagen, Denmark	Statens Serum Institut Bioinformatics and Microbial Genomics	Danish Covid-19 Genome Consortium	2021-12-07
EPI_ISL_7288765	2021-11-28	Europe	Denmark	AY.43	Department of Bacteria, Parasites and Fungi, Statens Serum Institut, Copenhagen, Denmark	Statens Serum Institut Bioinformatics and Microbial Genomics	Danish Covid-19 Genome Consortium	2021-12-07
EPI_ISL_7288770	2021-11-28	Europe	Denmark	AY.122	Department of Bacteria, Parasites and Fungi, Statens Serum Institut, Copenhagen, Denmark	Statens Serum Institut Bioinformatics and Microbial Genomics	Danish Covid-19 Genome Consortium	2021-12-07
EPI_ISL_7288773	2021-11-28	Europe	Denmark	AY.43	Department of Bacteria, Parasites and Fungi, Statens Serum Institut, Copenhagen, Denmark	Statens Serum Institut Bioinformatics and Microbial Genomics	Danish Covid-19 Genome Consortium	2021-12-07
EPI_ISL_7288776	2021-11-28	Europe	Denmark	AY.43	Department of Bacteria, Parasites and Fungi, Statens Serum Institut, Copenhagen, Denmark	Statens Serum Institut Bioinformatics and Microbial Genomics	Danish Covid-19 Genome Consortium	2021-12-07
EPI_ISL_7288778	2021-11-28	Europe	Denmark	AY.122	Department of Bacteria, Parasites and Fungi, Statens Serum Institut, Copenhagen, Denmark	Statens Serum Institut Bioinformatics and Microbial Genomics	Danish Covid-19 Genome Consortium	2021-12-07
EPI_ISL_7288782	2021-11-28	Europe	Denmark	AY.39	Department of Bacteria, Parasites and Fungi, Statens Serum Institut, Copenhagen, Denmark	Statens Serum Institut Bioinformatics and Microbial Genomics	Danish Covid-19 Genome Consortium	2021-12-07
EPI_ISL_7288783	2021-11-28	Europe	Denmark	AY.4	Department of Bacteria, Parasites and Fungi, Statens Serum Institut, Copenhagen, Denmark	Statens Serum Institut Bioinformatics and Microbial Genomics	Danish Covid-19 Genome Consortium	2021-12-07
EPI_ISL_7288784	2021-11-28	Europe	Denmark	AY.4	Department of Bacteria, Parasites and Fungi, Statens Serum Institut, Copenhagen, Denmark	Statens Serum Institut Bioinformatics and Microbial Genomics	Danish Covid-19 Genome Consortium	2021-12-07
EPI_ISL_7288789	2021-11-28	Europe	Denmark	AY.4	Department of Bacteria, Parasites and Fungi, Statens Serum Institut, Copenhagen, Denmark	Statens Serum Institut Bioinformatics and Microbial Genomics	Danish Covid-19 Genome Consortium	2021-12-07
EPI_ISL_7288791	2021-11-28	Europe	Denmark	AY.122	Department of Bacteria, Parasites and Fungi, Statens Serum Institut, Copenhagen, Denmark	Statens Serum Institut Bioinformatics and Microbial Genomics	Danish Covid-19 Genome Consortium	2021-12-07
EPI_ISL_7288794	2021-11-28	Europe	Denmark	AY.122	Department of Bacteria, Parasites and Fungi, Statens Serum Institut, Copenhagen, Denmark	Statens Serum Institut Bioinformatics and Microbial Genomics	Danish Covid-19 Genome Consortium	2021-12-07
EPI_ISL_7288795	2021-11-28	Europe	Denmark	AY.122.1	Department of Bacteria, Parasites and Fungi, Statens Serum Institut, Copenhagen, Denmark	Statens Serum Institut Bioinformatics and Microbial Genomics	Danish Covid-19 Genome Consortium	2021-12-07
EPI_ISL_7288796	2021-11-28	Europe	Denmark	AY.43	Department of Bacteria, Parasites and Fungi, Statens Serum Institut, Copenhagen, Denmark	Statens Serum Institut Bioinformatics and Microbial Genomics	Danish Covid-19 Genome Consortium	2021-12-07
EPI_ISL_7288797	2021-11-28	Europe	Denmark	AY.4	Department of Bacteria, Parasites and Fungi, Statens Serum Institut, Copenhagen, Denmark	Statens Serum Institut Bioinformatics and Microbial Genomics	Danish Covid-19 Genome Consortium	2021-12-07
EPI_ISL_7288799	2021-11-28	Europe	Denmark	AY.43	Department of Bacteria, Parasites and Fungi, Statens Serum Institut, Copenhagen, Denmark	Statens Serum Institut Bioinformatics and Microbial Genomics	Danish Covid-19 Genome Consortium	2021-12-07
EPI_ISL_7288804	2021-11-28	Europe	Denmark	AY.121	Department of Bacteria, Parasites and Fungi, Statens Serum Institut, Copenhagen, Denmark	Statens Serum Institut Bioinformatics and Microbial Genomics	Danish Covid-19 Genome Consortium	2021-12-07
EPI_ISL_7288805	2021-11-28	Europe	Denmark	AY.122	Department of Bacteria, Parasites and Fungi, Statens Serum Institut, Copenhagen, Denmark	Statens Serum Institut Bioinformatics and Microbial Genomics	Danish Covid-19 Genome Consortium	2021-12-07
EPI_ISL_7288814	2021-11-28	Europe	Denmark	AY.122	Department of Bacteria, Parasites and Fungi, Statens Serum Institut, Copenhagen, Denmark	Statens Serum Institut Bioinformatics and Microbial Genomics	Danish Covid-19 Genome Consortium	2021-12-07
EPI_ISL_7288818	2021-11-28	Europe	Denmark	AY.122	Department of Bacteria, Parasites and Fungi, Statens Serum Institut, Copenhagen, Denmark	Statens Serum Institut Bioinformatics and Microbial Genomics	Danish Covid-19 Genome Consortium	2021-12-07
EPI_ISL_7288819	2021-11-28	Europe	Denmark	AY.125	Department of Bacteria, Parasites and Fungi, Statens Serum Institut, Copenhagen, Denmark	Statens Serum Institut Bioinformatics and Microbial Genomics	Danish Covid-19 Genome Consortium	2021-12-07
EPI_ISL_7288821	2021-11-28	Europe	Denmark	AY.46	Department of Bacteria, Parasites and Fungi, Statens Serum Institut, Copenhagen, Denmark	Statens Serum Institut Bioinformatics and Microbial Genomics	Danish Covid-19 Genome Consortium	2021-12-07
EPI_ISL_7288826	2021-11-28	Europe	Denmark	AY.42	Department of Bacteria, Parasites and Fungi, Statens Serum Institut, Copenhagen, Denmark	Statens Serum Institut Bioinformatics and Microbial Genomics	Danish Covid-19 Genome Consortium	2021-12-07
EPI_ISL_7288832	2021-11-28	Europe	Denmark	AY.33	Department of Bacteria, Parasites and Fungi, Statens Serum Institut, Copenhagen, Denmark	Statens Serum Institut Bioinformatics and Microbial Genomics	Danish Covid-19 Genome Consortium	2021-12-07
EPI_ISL_7288833	2021-11-28	Europe	Denmark	AY.122	Department of Bacteria, Parasites and Fungi, Statens Serum Institut, Copenhagen, Denmark	Statens Serum Institut Bioinformatics and Microbial Genomics	Danish Covid-19 Genome Consortium	2021-12-07
EPI_ISL_7288834	2021-11-28	Europe	Denmark	AY.43	Department of Bacteria, Parasites and Fungi, Statens Serum Institut, Copenhagen, Denmark	Statens Serum Institut Bioinformatics and Microbial Genomics	Danish Covid-19 Genome Consortium	2021-12-07
EPI_ISL_7288837	2021-11-28	Europe	Denmark	AY.122	Department of Bacteria, Parasites and Fungi, Statens Serum Institut, Copenhagen, Denmark	Statens Serum Institut Bioinformatics and Microbial Genomics	Danish Covid-19 Genome Consortium	2021-12-07
EPI_ISL_7288841	2021-11-28	Europe	Denmark	AY.4	Department of Bacteria, Parasites and Fungi, Statens Serum Institut, Copenhagen, Denmark	Statens Serum Institut Bioinformatics and Microbial Genomics	Danish Covid-19 Genome Consortium	2021-12-07
EPI_ISL_7288845	2021-11-28	Europe	Denmark	AY.43	Department of Bacteria, Parasites and Fungi, Statens Serum Institut, Copenhagen, Denmark	Statens Serum Institut Bioinformatics and Microbial Genomics	Danish Covid-19 Genome Consortium	2021-12-07
EPI_ISL_7288849	2021-11-28	Europe	Denmark	AY.4	Department of Bacteria, Parasites and Fungi, Statens Serum Institut, Copenhagen, Denmark	Statens Serum Institut Bioinformatics and Microbial Genomics	Danish Covid-19 Genome Consortium	2021-12-07
EPI_ISL_7288850	2021-11-28	Europe	Denmark	AY.122	Department of Bacteria, Parasites and Fungi, Statens Serum Institut, Copenhagen, Denmark	Statens Serum Institut Bioinformatics and Microbial Genomics	Danish Covid-19 Genome Consortium	2021-12-07
EPI_ISL_7288853	2021-11-28	Europe	Denmark	AY.122.1	Department of Bacteria, Parasites and Fungi, Statens Serum Institut, Copenhagen, Denmark	Statens Serum Institut Bioinformatics and Microbial Genomics	Danish Covid-19 Genome Consortium	2021-12-07
EPI_ISL_7288865	2021-11-28	Europe	Denmark	AY.122	Department of Bacteria, Parasites and Fungi, Statens Serum Institut, Copenhagen, Denmark	Statens Serum Institut Bioinformatics and Microbial Genomics	Danish Covid-19 Genome Consortium	2021-12-07
EPI_ISL_7288868	2021-11-28	Europe	Denmark	AY.122	Department of Bacteria, Parasites and Fungi, Statens Serum Institut, Copenhagen, Denmark	Statens Serum Institut Bioinformatics and Microbial Genomics	Danish Covid-19 Genome Consortium	2021-12-07
EPI_ISL_7288872	2021-11-28	Europe	Denmark	B.1.617.2	Department of Bacteria, Parasites and Fungi, Statens Serum Institut, Copenhagen, Denmark	Statens Serum Institut Bioinformatics and Microbial Genomics	Danish Covid-19 Genome Consortium	2021-12-07
EPI_ISL_7288876	2021-11-28	Europe	Denmark	AY.4	Department of Bacteria, Parasites and Fungi, Statens Serum Institut, Copenhagen, Denmark	Statens Serum Institut Bioinformatics and Microbial Genomics	Danish Covid-19 Genome Consortium	2021-12-07
EPI_ISL_7288879	2021-11-28	Europe	Denmark	AY.43	Department of Bacteria, Parasites and Fungi, Statens Serum Institut, Copenhagen, Denmark	Statens Serum Institut Bioinformatics and Microbial Genomics	Danish Covid-19 Genome Consortium	2021-12-07
EPI_ISL_7288881	2021-11-28	Europe	Denmark	AY.43	Department of Bacteria, Parasites and Fungi, Statens Serum Institut, Copenhagen, Denmark	Statens Serum Institut Bioinformatics and Microbial Genomics	Danish Covid-19 Genome Consortium	2021-12-07
EPI_ISL_7288888	2021-11-28	Europe	Denmark	AY.43	Department of Bacteria, Parasites and Fungi, Statens Serum Institut, Copenhagen, Denmark	Statens Serum Institut Bioinformatics and Microbial Genomics	Danish Covid-19 Genome Consortium	2021-12-07
EPI_ISL_7288889	2021-11-28	Europe	Denmark	AY.122	Department of Bacteria, Parasites and Fungi, Statens Serum Institut, Copenhagen, Denmark	Statens Serum Institut Bioinformatics and Microbial Genomics	Danish Covid-19 Genome Consortium	2021-12-07
EPI_ISL_7288890	2021-11-28	Europe	Denmark	AY.4	Department of Bacteria, Parasites and Fungi, Statens Serum Institut, Copenhagen, Denmark	Statens Serum Institut Bioinformatics and Microbial Genomics	Danish Covid-19 Genome Consortium	2021-12-07
EPI_ISL_7288894	2021-11-28	Europe	Denmark	AY.43	Department of Bacteria, Parasites and Fungi, Statens Serum Institut, Copenhagen, Denmark	Statens Serum Institut Bioinformatics and Microbial Genomics	Danish Covid-19 Genome Consortium	2021-12-07
EPI_ISL_7288897	2021-11-28	Europe	Denmark	AY.43	Department of Bacteria, Parasites and Fungi, Statens Serum Institut, Copenhagen, Denmark	Statens Serum Institut Bioinformatics and Microbial Genomics	Danish Covid-19 Genome Consortium	2021-12-07
EPI_ISL_7288902	2021-11-28	Europe	Denmark	B.1.617.2	Department of Bacteria, Parasites and Fungi, Statens Serum Institut, Copenhagen, Denmark	Statens Serum Institut Bioinformatics and Microbial Genomics	Danish Covid-19 Genome Consortium	2021-12-07
EPI_ISL_7288903	2021-11-28	Europe	Denmark	AY.4	Department of Bacteria, Parasites and Fungi, Statens Serum Institut, Copenhagen, Denmark	Statens Serum Institut Bioinformatics and Microbial Genomics	Danish Covid-19 Genome Consortium	2021-12-07
EPI_ISL_7288904	2021-11-28	Europe	Denmark	AY.4.2	Department of Bacteria, Parasites and Fungi, Statens Serum Institut, Copenhagen, Denmark	Statens Serum Institut Bioinformatics and Microbial Genomics	Danish Covid-19 Genome Consortium	2021-12-07
EPI_ISL_7288907	2021-11-28	Europe	Denmark	AY.5	Department of Bacteria, Parasites and Fungi, Statens Serum Institut, Copenhagen, Denmark	Statens Serum Institut Bioinformatics and Microbial Genomics	Danish Covid-19 Genome Consortium	2021-12-07
EPI_ISL_7288909	2021-11-28	Europe	Denmark	AY.4	Department of Bacteria, Parasites and Fungi, Statens Serum Institut, Copenhagen, Denmark	Statens Serum Institut Bioinformatics and Microbial Genomics	Danish Covid-19 Genome Consortium	2021-12-07
EPI_ISL_7288910	2021-11-28	Europe	Denmark	AY.44	Department of Bacteria, Parasites and Fungi, Statens Serum Institut, Copenhagen, Denmark	Statens Serum Institut Bioinformatics and Microbial Genomics	Danish Covid-19 Genome Consortium	2021-12-07
EPI_ISL_7288912	2021-11-28	Europe	Denmark	AY.122.1	Department of Bacteria, Parasites and Fungi, Statens Serum Institut, Copenhagen, Denmark	Statens Serum Institut Bioinformatics and Microbial Genomics	Danish Covid-19 Genome Consortium	2021-12-07
EPI_ISL_7288925	2021-11-28	Europe	Denmark	B.1.617.2	Department of Bacteria, Parasites and Fungi, Statens Serum Institut, Copenhagen, Denmark	Statens Serum Institut Bioinformatics and Microbial Genomics	Danish Covid-19 Genome Consortium	2021-12-07
EPI_ISL_7288928	2021-11-28	Europe	Denmark	AY.4.2	Department of Bacteria, Parasites and Fungi, Statens Serum Institut, Copenhagen, Denmark	Statens Serum Institut Bioinformatics and Microbial Genomics	Danish Covid-19 Genome Consortium	2021-12-07
EPI_ISL_7288946	2021-11-28	Europe	Denmark	AY.4	Department of Bacteria, Parasites and Fungi, Statens Serum Institut, Copenhagen, Denmark	Statens Serum Institut Bioinformatics and Microbial Genomics	Danish Covid-19 Genome Consortium	2021-12-07
EPI_ISL_7288950	2021-11-28	Europe	Denmark	B.1.617.2	Department of Bacteria, Parasites and Fungi, Statens Serum Institut, Copenhagen, Denmark	Statens Serum Institut Bioinformatics and Microbial Genomics	Danish Covid-19 Genome Consortium	2021-12-07
EPI_ISL_7288956	2021-11-28	Europe	Denmark	AY.7.1	Department of Bacteria, Parasites and Fungi, Statens Serum Institut, Copenhagen, Denmark	Statens Serum Institut Bioinformatics and Microbial Genomics	Danish Covid-19 Genome Consortium	2021-12-07
EPI_ISL_7288958	2021-11-28	Europe	Denmark	AY.43	Department of Bacteria, Parasites and Fungi, Statens Serum Institut, Copenhagen, Denmark	Statens Serum Institut Bioinformatics and Microbial Genomics	Danish Covid-19 Genome Consortium	2021-12-07
EPI_ISL_7288959	2021-11-28	Europe	Denmark	AY.43	Department of Bacteria, Parasites and Fungi, Statens Serum Institut, Copenhagen, Denmark	Statens Serum Institut Bioinformatics and Microbial Genomics	Danish Covid-19 Genome Consortium	2021-12-07
EPI_ISL_7288960	2021-11-28	Europe	Denmark	AY.43	Department of Bacteria, Parasites and Fungi, Statens Serum Institut, Copenhagen, Denmark	Statens Serum Institut Bioinformatics and Microbial Genomics	Danish Covid-19 Genome Consortium	2021-12-07
EPI_ISL_7288963	2021-11-28	Europe	Denmark	AY.122	Department of Bacteria, Parasites and Fungi, Statens Serum Institut, Copenhagen, Denmark	Statens Serum Institut Bioinformatics and Microbial Genomics	Danish Covid-19 Genome Consortium	2021-12-07
EPI_ISL_7288967	2021-11-28	Europe	Denmark	AY.4	Department of Bacteria, Parasites and Fungi, Statens Serum Institut, Copenhagen, Denmark	Statens Serum Institut Bioinformatics and Microbial Genomics	Danish Covid-19 Genome Consortium	2021-12-07
EPI_ISL_7288974	2021-11-28	Europe	Denmark	AY.92	Department of Bacteria, Parasites and Fungi, Statens Serum Institut, Copenhagen, Denmark	Statens Serum Institut Bioinformatics and Microbial Genomics	Danish Covid-19 Genome Consortium	2021-12-07
EPI_ISL_7288981	2021-11-28	Europe	Denmark	AY.4	Department of Bacteria, Parasites and Fungi, Statens Serum Institut, Copenhagen, Denmark	Statens Serum Institut Bioinformatics and Microbial Genomics	Danish Covid-19 Genome Consortium	2021-12-07
EPI_ISL_7288982	2021-11-28	Europe	Denmark	AY.122	Department of Bacteria, Parasites and Fungi, Statens Serum Institut, Copenhagen, Denmark	Statens Serum Institut Bioinformatics and Microbial Genomics	Danish Covid-19 Genome Consortium	2021-12-07
EPI_ISL_7288987	2021-11-28	Europe	Denmark	B.1.617.2	Department of Bacteria, Parasites and Fungi, Statens Serum Institut, Copenhagen, Denmark	Statens Serum Institut Bioinformatics and Microbial Genomics	Danish Covid-19 Genome Consortium	2021-12-07
EPI_ISL_7288988	2021-11-28	Europe	Denmark	AY.5	Department of Bacteria, Parasites and Fungi, Statens Serum Institut, Copenhagen, Denmark	Statens Serum Institut Bioinformatics and Microbial Genomics	Danish Covid-19 Genome Consortium	2021-12-07
EPI_ISL_7288992	2021-11-28	Europe	Denmark	AY.4	Department of Bacteria, Parasites and Fungi, Statens Serum Institut, Copenhagen, Denmark	Statens Serum Institut Bioinformatics and Microbial Genomics	Danish Covid-19 Genome Consortium	2021-12-07
EPI_ISL_7288993	2021-11-28	Europe	Denmark	AY.122	Department of Bacteria, Parasites and Fungi, Statens Serum Institut, Copenhagen, Denmark	Statens Serum Institut Bioinformatics and Microbial Genomics	Danish Covid-19 Genome Consortium	2021-12-07
EPI_ISL_7289000	2021-11-28	Europe	Denmark	AY.102	Department of Bacteria, Parasites and Fungi, Statens Serum Institut, Copenhagen, Denmark	Statens Serum Institut Bioinformatics and Microbial Genomics	Danish Covid-19 Genome Consortium	2021-12-07
EPI_ISL_7289008	2021-11-28	Europe	Denmark	AY.43	Department of Bacteria, Parasites and Fungi, Statens Serum Institut, Copenhagen, Denmark	Statens Serum Institut Bioinformatics and Microbial Genomics	Danish Covid-19 Genome Consortium	2021-12-07
EPI_ISL_7289012	2021-11-28	Europe	Denmark	B.1.617.2	Department of Bacteria, Parasites and Fungi, Statens Serum Institut, Copenhagen, Denmark	Statens Serum Institut Bioinformatics and Microbial Genomics	Danish Covid-19 Genome Consortium	2021-12-07
EPI_ISL_7289018	2021-11-28	Europe	Denmark	AY.122	Department of Bacteria, Parasites and Fungi, Statens Serum Institut, Copenhagen, Denmark	Statens Serum Institut Bioinformatics and Microbial Genomics	Danish Covid-19 Genome Consortium	2021-12-07
EPI_ISL_7289019	2021-11-28	Europe	Denmark	AY.43	Department of Bacteria, Parasites and Fungi, Statens Serum Institut, Copenhagen, Denmark	Statens Serum Institut Bioinformatics and Microbial Genomics	Danish Covid-19 Genome Consortium	2021-12-07
EPI_ISL_7289020	2021-11-28	Europe	Denmark	AY.122	Department of Bacteria, Parasites and Fungi, Statens Serum Institut, Copenhagen, Denmark	Statens Serum Institut Bioinformatics and Microbial Genomics	Danish Covid-19 Genome Consortium	2021-12-07
EPI_ISL_7289031	2021-11-28	Europe	Denmark	AY.121	Department of Bacteria, Parasites and Fungi, Statens Serum Institut, Copenhagen, Denmark	Statens Serum Institut Bioinformatics and Microbial Genomics	Danish Covid-19 Genome Consortium	2021-12-07
EPI_ISL_7289032	2021-11-28	Europe	Denmark	AY.43	Department of Bacteria, Parasites and Fungi, Statens Serum Institut, Copenhagen, Denmark	Statens Serum Institut Bioinformatics and Microbial Genomics	Danish Covid-19 Genome Consortium	2021-12-07
EPI_ISL_7289033	2021-11-28	Europe	Denmark	AY.4	Department of Bacteria, Parasites and Fungi, Statens Serum Institut, Copenhagen, Denmark	Statens Serum Institut Bioinformatics and Microbial Genomics	Danish Covid-19 Genome Consortium	2021-12-07
EPI_ISL_7289036	2021-11-28	Europe	Denmark	AY.4	Department of Bacteria, Parasites and Fungi, Statens Serum Institut, Copenhagen, Denmark	Statens Serum Institut Bioinformatics and Microbial Genomics	Danish Covid-19 Genome Consortium	2021-12-07
EPI_ISL_7289037	2021-11-28	Europe	Denmark	AY.122	Department of Bacteria, Parasites and Fungi, Statens Serum Institut, Copenhagen, Denmark	Statens Serum Institut Bioinformatics and Microbial Genomics	Danish Covid-19 Genome Consortium	2021-12-07
EPI_ISL_7289038	2021-11-28	Europe	Denmark	AY.43	Department of Bacteria, Parasites and Fungi, Statens Serum Institut, Copenhagen, Denmark	Statens Serum Institut Bioinformatics and Microbial Genomics	Danish Covid-19 Genome Consortium	2021-12-07
EPI_ISL_7289039	2021-11-28	Europe	Denmark	AY.4	Department of Bacteria, Parasites and Fungi, Statens Serum Institut, Copenhagen, Denmark	Statens Serum Institut Bioinformatics and Microbial Genomics	Danish Covid-19 Genome Consortium	2021-12-07
EPI_ISL_7289041	2021-11-28	Europe	Denmark	AY.43	Department of Clinical Microbiology and Center for Genomic Medicine, Rigshospitalet, Copenhagen, Denmark	Statens Serum Institut Bioinformatics and Microbial Genomics	Danish Covid-19 Genome Consortium	2021-12-07
EPI_ISL_7289042	2021-11-28	Europe	Denmark	AY.122	Department of Bacteria, Parasites and Fungi, Statens Serum Institut, Copenhagen, Denmark	Statens Serum Institut Bioinformatics and Microbial Genomics	Danish Covid-19 Genome Consortium	2021-12-07
EPI_ISL_7289044	2021-11-28	Europe	Denmark	AY.43	Department of Bacteria, Parasites and Fungi, Statens Serum Institut, Copenhagen, Denmark	Statens Serum Institut Bioinformatics and Microbial Genomics	Danish Covid-19 Genome Consortium	2021-12-07
EPI_ISL_7289046	2021-11-28	Europe	Denmark	AY.43	Department of Bacteria, Parasites and Fungi, Statens Serum Institut, Copenhagen, Denmark	Statens Serum Institut Bioinformatics and Microbial Genomics	Danish Covid-19 Genome Consortium	2021-12-07
EPI_ISL_7289057	2021-11-28	Europe	Denmark	AY.4	Department of Bacteria, Parasites and Fungi, Statens Serum Institut, Copenhagen, Denmark	Statens Serum Institut Bioinformatics and Microbial Genomics	Danish Covid-19 Genome Consortium	2021-12-07
EPI_ISL_7289061	2021-11-28	Europe	Denmark	AY.43	Department of Bacteria, Parasites and Fungi, Statens Serum Institut, Copenhagen, Denmark	Statens Serum Institut Bioinformatics and Microbial Genomics	Danish Covid-19 Genome Consortium	2021-12-07
EPI_ISL_7289070	2021-11-28	Europe	Denmark	B.1.617.2	Department of Bacteria, Parasites and Fungi, Statens Serum Institut, Copenhagen, Denmark	Statens Serum Institut Bioinformatics and Microbial Genomics	Danish Covid-19 Genome Consortium	2021-12-07
EPI_ISL_7289074	2021-11-28	Europe	Denmark	AY.4	Department of Bacteria, Parasites and Fungi, Statens Serum Institut, Copenhagen, Denmark	Statens Serum Institut Bioinformatics and Microbial Genomics	Danish Covid-19 Genome Consortium	2021-12-07
EPI_ISL_7289078	2021-11-28	Europe	Denmark	AY.4	Department of Bacteria, Parasites and Fungi, Statens Serum Institut, Copenhagen, Denmark	Statens Serum Institut Bioinformatics and Microbial Genomics	Danish Covid-19 Genome Consortium	2021-12-07
EPI_ISL_7289079	2021-11-28	Europe	Denmark	AY.122	Department of Bacteria, Parasites and Fungi, Statens Serum Institut, Copenhagen, Denmark	Statens Serum Institut Bioinformatics and Microbial Genomics	Danish Covid-19 Genome Consortium	2021-12-07
EPI_ISL_7289085	2021-11-28	Europe	Denmark	AY.43	Department of Bacteria, Parasites and Fungi, Statens Serum Institut, Copenhagen, Denmark	Statens Serum Institut Bioinformatics and Microbial Genomics	Danish Covid-19 Genome Consortium	2021-12-07
EPI_ISL_7289092	2021-11-28	Europe	Denmark	AY.4.2	Department of Bacteria, Parasites and Fungi, Statens Serum Institut, Copenhagen, Denmark	Statens Serum Institut Bioinformatics and Microbial Genomics	Danish Covid-19 Genome Consortium	2021-12-07
EPI_ISL_7289106	2021-11-28	Europe	Denmark	AY.121	Department of Bacteria, Parasites and Fungi, Statens Serum Institut, Copenhagen, Denmark	Statens Serum Institut Bioinformatics and Microbial Genomics	Danish Covid-19 Genome Consortium	2021-12-07
EPI_ISL_7289107	2021-11-28	Europe	Denmark	AY.122	Department of Bacteria, Parasites and Fungi, Statens Serum Institut, Copenhagen, Denmark	Statens Serum Institut Bioinformatics and Microbial Genomics	Danish Covid-19 Genome Consortium	2021-12-07
EPI_ISL_7289108	2021-11-28	Europe	Denmark	AY.122	Department of Bacteria, Parasites and Fungi, Statens Serum Institut, Copenhagen, Denmark	Statens Serum Institut Bioinformatics and Microbial Genomics	Danish Covid-19 Genome Consortium	2021-12-07
EPI_ISL_7289111	2021-11-28	Europe	Denmark	AY.46	Department of Bacteria, Parasites and Fungi, Statens Serum Institut, Copenhagen, Denmark	Statens Serum Institut Bioinformatics and Microbial Genomics	Danish Covid-19 Genome Consortium	2021-12-07
EPI_ISL_7289112	2021-11-28	Europe	Denmark	AY.43	Department of Bacteria, Parasites and Fungi, Statens Serum Institut, Copenhagen, Denmark	Statens Serum Institut Bioinformatics and Microbial Genomics	Danish Covid-19 Genome Consortium	2021-12-07
EPI_ISL_7289113	2021-11-28	Europe	Denmark	AY.122	Department of Bacteria, Parasites and Fungi, Statens Serum Institut, Copenhagen, Denmark	Statens Serum Institut Bioinformatics and Microbial Genomics	Danish Covid-19 Genome Consortium	2021-12-07
EPI_ISL_7289114	2021-11-28	Europe	Denmark	AY.102	Department of Bacteria, Parasites and Fungi, Statens Serum Institut, Copenhagen, Denmark	Statens Serum Institut Bioinformatics and Microbial Genomics	Danish Covid-19 Genome Consortium	2021-12-07
EPI_ISL_7289121	2021-11-28	Europe	Denmark	AY.4	Department of Bacteria, Parasites and Fungi, Statens Serum Institut, Copenhagen, Denmark	Statens Serum Institut Bioinformatics and Microbial Genomics	Danish Covid-19 Genome Consortium	2021-12-07
EPI_ISL_7289122	2021-11-28	Europe	Denmark	AY.4	Department of Bacteria, Parasites and Fungi, Statens Serum Institut, Copenhagen, Denmark	Statens Serum Institut Bioinformatics and Microbial Genomics	Danish Covid-19 Genome Consortium	2021-12-07
EPI_ISL_7289124	2021-11-28	Europe	Denmark	AY.43	Department of Bacteria, Parasites and Fungi, Statens Serum Institut, Copenhagen, Denmark	Statens Serum Institut Bioinformatics and Microbial Genomics	Danish Covid-19 Genome Consortium	2021-12-07
EPI_ISL_7289127	2021-11-28	Europe	Denmark	AY.43	Department of Bacteria, Parasites and Fungi, Statens Serum Institut, Copenhagen, Denmark	Statens Serum Institut Bioinformatics and Microbial Genomics	Danish Covid-19 Genome Consortium	2021-12-07
EPI_ISL_7289129	2021-11-28	Europe	Denmark	AY.66	Department of Bacteria, Parasites and Fungi, Statens Serum Institut, Copenhagen, Denmark	Statens Serum Institut Bioinformatics and Microbial Genomics	Danish Covid-19 Genome Consortium	2021-12-07
EPI_ISL_7289139	2021-11-28	Europe	Denmark	AY.43	Department of Bacteria, Parasites and Fungi, Statens Serum Institut, Copenhagen, Denmark	Statens Serum Institut Bioinformatics and Microbial Genomics	Danish Covid-19 Genome Consortium	2021-12-07
EPI_ISL_7289140	2021-11-28	Europe	Denmark	AY.39	Department of Bacteria, Parasites and Fungi, Statens Serum Institut, Copenhagen, Denmark	Statens Serum Institut Bioinformatics and Microbial Genomics	Danish Covid-19 Genome Consortium	2021-12-07
EPI_ISL_7289141	2021-11-28	Europe	Denmark	AY.122	Department of Bacteria, Parasites and Fungi, Statens Serum Institut, Copenhagen, Denmark	Statens Serum Institut Bioinformatics and Microbial Genomics	Danish Covid-19 Genome Consortium	2021-12-07
EPI_ISL_7289143	2021-11-28	Europe	Denmark	AY.122	Department of Bacteria, Parasites and Fungi, Statens Serum Institut, Copenhagen, Denmark	Statens Serum Institut Bioinformatics and Microbial Genomics	Danish Covid-19 Genome Consortium	2021-12-07
EPI_ISL_7289144	2021-11-28	Europe	Denmark	B.1.617.2	Department of Bacteria, Parasites and Fungi, Statens Serum Institut, Copenhagen, Denmark	Statens Serum Institut Bioinformatics and Microbial Genomics	Danish Covid-19 Genome Consortium	2021-12-07
EPI_ISL_7289148	2021-11-28	Europe	Denmark	AY.4	Department of Bacteria, Parasites and Fungi, Statens Serum Institut, Copenhagen, Denmark	Statens Serum Institut Bioinformatics and Microbial Genomics	Danish Covid-19 Genome Consortium	2021-12-07
EPI_ISL_7289149	2021-11-28	Europe	Denmark	AY.46.6	Department of Bacteria, Parasites and Fungi, Statens Serum Institut, Copenhagen, Denmark	Statens Serum Institut Bioinformatics and Microbial Genomics	Danish Covid-19 Genome Consortium	2021-12-07
EPI_ISL_7289153	2021-11-28	Europe	Denmark	AY.43	Department of Bacteria, Parasites and Fungi, Statens Serum Institut, Copenhagen, Denmark	Statens Serum Institut Bioinformatics and Microbial Genomics	Danish Covid-19 Genome Consortium	2021-12-07
EPI_ISL_7289154	2021-11-28	Europe	Denmark	AY.43	Department of Bacteria, Parasites and Fungi, Statens Serum Institut, Copenhagen, Denmark	Statens Serum Institut Bioinformatics and Microbial Genomics	Danish Covid-19 Genome Consortium	2021-12-07
EPI_ISL_7289155	2021-11-28	Europe	Denmark	AY.43	Department of Bacteria, Parasites and Fungi, Statens Serum Institut, Copenhagen, Denmark	Statens Serum Institut Bioinformatics and Microbial Genomics	Danish Covid-19 Genome Consortium	2021-12-07
EPI_ISL_7289164	2021-11-28	Europe	Denmark	AY.43	Department of Bacteria, Parasites and Fungi, Statens Serum Institut, Copenhagen, Denmark	Statens Serum Institut Bioinformatics and Microbial Genomics	Danish Covid-19 Genome Consortium	2021-12-07
EPI_ISL_7289170	2021-11-28	Europe	Denmark	AY.4	Department of Bacteria, Parasites and Fungi, Statens Serum Institut, Copenhagen, Denmark	Statens Serum Institut Bioinformatics and Microbial Genomics	Danish Covid-19 Genome Consortium	2021-12-07
EPI_ISL_7289191	2021-11-28	Europe	Denmark	AY.43	Department of Bacteria, Parasites and Fungi, Statens Serum Institut, Copenhagen, Denmark	Statens Serum Institut Bioinformatics and Microbial Genomics	Danish Covid-19 Genome Consortium	2021-12-07
EPI_ISL_7289192	2021-11-28	Europe	Denmark	AY.46	Department of Bacteria, Parasites and Fungi, Statens Serum Institut, Copenhagen, Denmark	Statens Serum Institut Bioinformatics and Microbial Genomics	Danish Covid-19 Genome Consortium	2021-12-07
EPI_ISL_7289194	2021-11-28	Europe	Denmark	AY.4	Department of Bacteria, Parasites and Fungi, Statens Serum Institut, Copenhagen, Denmark	Statens Serum Institut Bioinformatics and Microbial Genomics	Danish Covid-19 Genome Consortium	2021-12-07
EPI_ISL_7289202	2021-11-28	Europe	Denmark	AY.92	Department of Bacteria, Parasites and Fungi, Statens Serum Institut, Copenhagen, Denmark	Statens Serum Institut Bioinformatics and Microbial Genomics	Danish Covid-19 Genome Consortium	2021-12-07
EPI_ISL_7289233	2021-11-28	Europe	Denmark	AY.4	Department of Bacteria, Parasites and Fungi, Statens Serum Institut, Copenhagen, Denmark	Statens Serum Institut Bioinformatics and Microbial Genomics	Danish Covid-19 Genome Consortium	2021-12-07
EPI_ISL_7289244	2021-11-28	Europe	Denmark	AY.4	Department of Bacteria, Parasites and Fungi, Statens Serum Institut, Copenhagen, Denmark	Statens Serum Institut Bioinformatics and Microbial Genomics	Danish Covid-19 Genome Consortium	2021-12-07
EPI_ISL_7289257	2021-11-28	Europe	Denmark	AY.43	Department of Bacteria, Parasites and Fungi, Statens Serum Institut, Copenhagen, Denmark	Statens Serum Institut Bioinformatics and Microbial Genomics	Danish Covid-19 Genome Consortium	2021-12-07
EPI_ISL_7289263	2021-11-28	Europe	Denmark	AY.43	Department of Clinical Microbiology and Center for Genomic Medicine, Rigshospitalet, Copenhagen, Denmark	Statens Serum Institut Bioinformatics and Microbial Genomics	Danish Covid-19 Genome Consortium	2021-12-07
EPI_ISL_7289273	2021-11-28	Europe	Denmark	AY.4.2	Department of Bacteria, Parasites and Fungi, Statens Serum Institut, Copenhagen, Denmark	Statens Serum Institut Bioinformatics and Microbial Genomics	Danish Covid-19 Genome Consortium	2021-12-07
EPI_ISL_7289297	2021-11-28	Europe	Denmark	AY.111	Department of Bacteria, Parasites and Fungi, Statens Serum Institut, Copenhagen, Denmark	Statens Serum Institut Bioinformatics and Microbial Genomics	Danish Covid-19 Genome Consortium	2021-12-07
EPI_ISL_7289307	2021-11-28	Europe	Denmark	AY.43	Department of Bacteria, Parasites and Fungi, Statens Serum Institut, Copenhagen, Denmark	Statens Serum Institut Bioinformatics and Microbial Genomics	Danish Covid-19 Genome Consortium	2021-12-07
EPI_ISL_7289315	2021-11-28	Europe	Denmark	AY.122	Department of Bacteria, Parasites and Fungi, Statens Serum Institut, Copenhagen, Denmark	Statens Serum Institut Bioinformatics and Microbial Genomics	Danish Covid-19 Genome Consortium	2021-12-07
EPI_ISL_7289330	2021-11-28	Europe	Denmark	AY.4	Department of Bacteria, Parasites and Fungi, Statens Serum Institut, Copenhagen, Denmark	Statens Serum Institut Bioinformatics and Microbial Genomics	Danish Covid-19 Genome Consortium	2021-12-07
EPI_ISL_7289331	2021-11-28	Europe	Denmark	AY.43	Department of Bacteria, Parasites and Fungi, Statens Serum Institut, Copenhagen, Denmark	Statens Serum Institut Bioinformatics and Microbial Genomics	Danish Covid-19 Genome Consortium	2021-12-07
EPI_ISL_7289350	2021-11-28	Europe	Denmark	AY.43	Department of Bacteria, Parasites and Fungi, Statens Serum Institut, Copenhagen, Denmark	Statens Serum Institut Bioinformatics and Microbial Genomics	Danish Covid-19 Genome Consortium	2021-12-07
EPI_ISL_7289365	2021-11-28	Europe	Denmark	AY.43	Department of Bacteria, Parasites and Fungi, Statens Serum Institut, Copenhagen, Denmark	Statens Serum Institut Bioinformatics and Microbial Genomics	Danish Covid-19 Genome Consortium	2021-12-07
EPI_ISL_7289366	2021-11-28	Europe	Denmark	AY.43	Department of Bacteria, Parasites and Fungi, Statens Serum Institut, Copenhagen, Denmark	Statens Serum Institut Bioinformatics and Microbial Genomics	Danish Covid-19 Genome Consortium	2021-12-07
EPI_ISL_7289374	2021-11-28	Europe	Denmark	AY.4	Department of Bacteria, Parasites and Fungi, Statens Serum Institut, Copenhagen, Denmark	Statens Serum Institut Bioinformatics and Microbial Genomics	Danish Covid-19 Genome Consortium	2021-12-07
EPI_ISL_7289376	2021-11-28	Europe	Denmark	AY.122	Department of Bacteria, Parasites and Fungi, Statens Serum Institut, Copenhagen, Denmark	Statens Serum Institut Bioinformatics and Microbial Genomics	Danish Covid-19 Genome Consortium	2021-12-07
EPI_ISL_7289381	2021-11-28	Europe	Denmark	AY.122	Department of Bacteria, Parasites and Fungi, Statens Serum Institut, Copenhagen, Denmark	Statens Serum Institut Bioinformatics and Microbial Genomics	Danish Covid-19 Genome Consortium	2021-12-07
EPI_ISL_7289382	2021-11-28	Europe	Denmark	AY.43	Department of Bacteria, Parasites and Fungi, Statens Serum Institut, Copenhagen, Denmark	Statens Serum Institut Bioinformatics and Microbial Genomics	Danish Covid-19 Genome Consortium	2021-12-07
EPI_ISL_7289405	2021-11-28	Europe	Denmark	AY.92	Department of Bacteria, Parasites and Fungi, Statens Serum Institut, Copenhagen, Denmark	Statens Serum Institut Bioinformatics and Microbial Genomics	Danish Covid-19 Genome Consortium	2021-12-07
EPI_ISL_7289418	2021-11-28	Europe	Denmark	AY.122	Department of Bacteria, Parasites and Fungi, Statens Serum Institut, Copenhagen, Denmark	Statens Serum Institut Bioinformatics and Microbial Genomics	Danish Covid-19 Genome Consortium	2021-12-07
EPI_ISL_7289425	2021-11-28	Europe	Denmark	AY.43	Department of Bacteria, Parasites and Fungi, Statens Serum Institut, Copenhagen, Denmark	Statens Serum Institut Bioinformatics and Microbial Genomics	Danish Covid-19 Genome Consortium	2021-12-07
EPI_ISL_7289426	2021-11-28	Europe	Denmark	AY.4.2	Department of Bacteria, Parasites and Fungi, Statens Serum Institut, Copenhagen, Denmark	Statens Serum Institut Bioinformatics and Microbial Genomics	Danish Covid-19 Genome Consortium	2021-12-07
EPI_ISL_7289437	2021-11-28	Europe	Denmark	B.1.617.2	Department of Bacteria, Parasites and Fungi, Statens Serum Institut, Copenhagen, Denmark	Statens Serum Institut Bioinformatics and Microbial Genomics	Danish Covid-19 Genome Consortium	2021-12-07
EPI_ISL_7289438	2021-11-28	Europe	Denmark	AY.4	Department of Bacteria, Parasites and Fungi, Statens Serum Institut, Copenhagen, Denmark	Statens Serum Institut Bioinformatics and Microbial Genomics	Danish Covid-19 Genome Consortium	2021-12-07
EPI_ISL_7289454	2021-11-28	Europe	Denmark	AY.122	Department of Bacteria, Parasites and Fungi, Statens Serum Institut, Copenhagen, Denmark	Statens Serum Institut Bioinformatics and Microbial Genomics	Danish Covid-19 Genome Consortium	2021-12-07
EPI_ISL_7289475	2021-11-28	Europe	Denmark	AY.4	Department of Bacteria, Parasites and Fungi, Statens Serum Institut, Copenhagen, Denmark	Statens Serum Institut Bioinformatics and Microbial Genomics	Danish Covid-19 Genome Consortium	2021-12-07
EPI_ISL_7289476	2021-11-28	Europe	Denmark	AY.4	Department of Bacteria, Parasites and Fungi, Statens Serum Institut, Copenhagen, Denmark	Statens Serum Institut Bioinformatics and Microbial Genomics	Danish Covid-19 Genome Consortium	2021-12-07
EPI_ISL_7289482	2021-11-28	Europe	Denmark	AY.39	Department of Bacteria, Parasites and Fungi, Statens Serum Institut, Copenhagen, Denmark	Statens Serum Institut Bioinformatics and Microbial Genomics	Danish Covid-19 Genome Consortium	2021-12-07
EPI_ISL_7289490	2021-11-28	Europe	Denmark	AY.122	Department of Bacteria, Parasites and Fungi, Statens Serum Institut, Copenhagen, Denmark	Statens Serum Institut Bioinformatics and Microbial Genomics	Danish Covid-19 Genome Consortium	2021-12-07
EPI_ISL_7289495	2021-11-28	Europe	Denmark	B.1.617.2	Department of Bacteria, Parasites and Fungi, Statens Serum Institut, Copenhagen, Denmark	Statens Serum Institut Bioinformatics and Microbial Genomics	Danish Covid-19 Genome Consortium	2021-12-07
EPI_ISL_7289502	2021-11-28	Europe	Denmark	AY.122	Department of Bacteria, Parasites and Fungi, Statens Serum Institut, Copenhagen, Denmark	Statens Serum Institut Bioinformatics and Microbial Genomics	Danish Covid-19 Genome Consortium	2021-12-07
EPI_ISL_7289503	2021-11-28	Europe	Denmark	AY.4	Department of Bacteria, Parasites and Fungi, Statens Serum Institut, Copenhagen, Denmark	Statens Serum Institut Bioinformatics and Microbial Genomics	Danish Covid-19 Genome Consortium	2021-12-07
EPI_ISL_7289512	2021-11-28	Europe	Denmark	AY.98.1	Department of Bacteria, Parasites and Fungi, Statens Serum Institut, Copenhagen, Denmark	Statens Serum Institut Bioinformatics and Microbial Genomics	Danish Covid-19 Genome Consortium	2021-12-07
EPI_ISL_7289523	2021-11-28	Europe	Denmark	AY.4	Department of Bacteria, Parasites and Fungi, Statens Serum Institut, Copenhagen, Denmark	Statens Serum Institut Bioinformatics and Microbial Genomics	Danish Covid-19 Genome Consortium	2021-12-07
EPI_ISL_7289524	2021-11-28	Europe	Denmark	AY.43	Department of Bacteria, Parasites and Fungi, Statens Serum Institut, Copenhagen, Denmark	Statens Serum Institut Bioinformatics and Microbial Genomics	Danish Covid-19 Genome Consortium	2021-12-07
EPI_ISL_7289526	2021-11-28	Europe	Denmark	AY.43	Department of Bacteria, Parasites and Fungi, Statens Serum Institut, Copenhagen, Denmark	Statens Serum Institut Bioinformatics and Microbial Genomics	Danish Covid-19 Genome Consortium	2021-12-07
EPI_ISL_7289540	2021-11-28	Europe	Denmark	AY.4	Department of Bacteria, Parasites and Fungi, Statens Serum Institut, Copenhagen, Denmark	Statens Serum Institut Bioinformatics and Microbial Genomics	Danish Covid-19 Genome Consortium	2021-12-07
EPI_ISL_7289541	2021-11-28	Europe	Denmark	AY.36	Department of Bacteria, Parasites and Fungi, Statens Serum Institut, Copenhagen, Denmark	Statens Serum Institut Bioinformatics and Microbial Genomics	Danish Covid-19 Genome Consortium	2021-12-07
EPI_ISL_7289542	2021-11-28	Europe	Denmark	B.1.617.2	Department of Bacteria, Parasites and Fungi, Statens Serum Institut, Copenhagen, Denmark	Statens Serum Institut Bioinformatics and Microbial Genomics	Danish Covid-19 Genome Consortium	2021-12-07
EPI_ISL_7289551	2021-11-28	Europe	Denmark	AY.43	Department of Bacteria, Parasites and Fungi, Statens Serum Institut, Copenhagen, Denmark	Statens Serum Institut Bioinformatics and Microbial Genomics	Danish Covid-19 Genome Consortium	2021-12-07
EPI_ISL_7289560	2021-11-28	Europe	Denmark	AY.122	Department of Bacteria, Parasites and Fungi, Statens Serum Institut, Copenhagen, Denmark	Statens Serum Institut Bioinformatics and Microbial Genomics	Danish Covid-19 Genome Consortium	2021-12-07
EPI_ISL_7289583	2021-11-28	Europe	Denmark	AY.43	Department of Bacteria, Parasites and Fungi, Statens Serum Institut, Copenhagen, Denmark	Statens Serum Institut Bioinformatics and Microbial Genomics	Danish Covid-19 Genome Consortium	2021-12-07
EPI_ISL_7289591	2021-11-28	Europe	Denmark	AY.4	Department of Bacteria, Parasites and Fungi, Statens Serum Institut, Copenhagen, Denmark	Statens Serum Institut Bioinformatics and Microbial Genomics	Danish Covid-19 Genome Consortium	2021-12-07
EPI_ISL_7289596	2021-11-28	Europe	Denmark	AY.46.6	Department of Bacteria, Parasites and Fungi, Statens Serum Institut, Copenhagen, Denmark	Statens Serum Institut Bioinformatics and Microbial Genomics	Danish Covid-19 Genome Consortium	2021-12-07
EPI_ISL_7289598	2021-11-28	Europe	Denmark	AY.4	Department of Bacteria, Parasites and Fungi, Statens Serum Institut, Copenhagen, Denmark	Statens Serum Institut Bioinformatics and Microbial Genomics	Danish Covid-19 Genome Consortium	2021-12-07
EPI_ISL_7289604	2021-11-28	Europe	Denmark	AY.72	Department of Bacteria, Parasites and Fungi, Statens Serum Institut, Copenhagen, Denmark	Statens Serum Institut Bioinformatics and Microbial Genomics	Danish Covid-19 Genome Consortium	2021-12-07
EPI_ISL_7289614	2021-11-28	Europe	Denmark	AY.122.1	Department of Bacteria, Parasites and Fungi, Statens Serum Institut, Copenhagen, Denmark	Statens Serum Institut Bioinformatics and Microbial Genomics	Danish Covid-19 Genome Consortium	2021-12-07
EPI_ISL_7289620	2021-11-28	Europe	Denmark	AY.36	Department of Bacteria, Parasites and Fungi, Statens Serum Institut, Copenhagen, Denmark	Statens Serum Institut Bioinformatics and Microbial Genomics	Danish Covid-19 Genome Consortium	2021-12-07
EPI_ISL_7289630	2021-11-28	Europe	Denmark	AY.43	Department of Bacteria, Parasites and Fungi, Statens Serum Institut, Copenhagen, Denmark	Statens Serum Institut Bioinformatics and Microbial Genomics	Danish Covid-19 Genome Consortium	2021-12-07
EPI_ISL_7289636	2021-11-28	Europe	Denmark	B.1.617.2	Department of Bacteria, Parasites and Fungi, Statens Serum Institut, Copenhagen, Denmark	Statens Serum Institut Bioinformatics and Microbial Genomics	Danish Covid-19 Genome Consortium	2021-12-07
EPI_ISL_7289643	2021-11-28	Europe	Denmark	AY.43	Department of Bacteria, Parasites and Fungi, Statens Serum Institut, Copenhagen, Denmark	Statens Serum Institut Bioinformatics and Microbial Genomics	Danish Covid-19 Genome Consortium	2021-12-07
EPI_ISL_7289650	2021-11-28	Europe	Denmark	AY.122	Department of Bacteria, Parasites and Fungi, Statens Serum Institut, Copenhagen, Denmark	Statens Serum Institut Bioinformatics and Microbial Genomics	Danish Covid-19 Genome Consortium	2021-12-07
EPI_ISL_7289655	2021-11-28	Europe	Denmark	AY.4	Department of Bacteria, Parasites and Fungi, Statens Serum Institut, Copenhagen, Denmark	Statens Serum Institut Bioinformatics and Microbial Genomics	Danish Covid-19 Genome Consortium	2021-12-07
EPI_ISL_7289658	2021-11-28	Europe	Denmark	AY.4	Department of Bacteria, Parasites and Fungi, Statens Serum Institut, Copenhagen, Denmark	Statens Serum Institut Bioinformatics and Microbial Genomics	Danish Covid-19 Genome Consortium	2021-12-07
EPI_ISL_7289665	2021-11-28	Europe	Denmark	B.1.617.2	Department of Bacteria, Parasites and Fungi, Statens Serum Institut, Copenhagen, Denmark	Statens Serum Institut Bioinformatics and Microbial Genomics	Danish Covid-19 Genome Consortium	2021-12-07
EPI_ISL_7289666	2021-11-28	Europe	Denmark	B.1.617.2	Department of Bacteria, Parasites and Fungi, Statens Serum Institut, Copenhagen, Denmark	Statens Serum Institut Bioinformatics and Microbial Genomics	Danish Covid-19 Genome Consortium	2021-12-07
EPI_ISL_7289675	2021-11-28	Europe	Denmark	AY.102	Department of Bacteria, Parasites and Fungi, Statens Serum Institut, Copenhagen, Denmark	Statens Serum Institut Bioinformatics and Microbial Genomics	Danish Covid-19 Genome Consortium	2021-12-07
EPI_ISL_7289682	2021-11-28	Europe	Denmark	AY.122	Department of Bacteria, Parasites and Fungi, Statens Serum Institut, Copenhagen, Denmark	Statens Serum Institut Bioinformatics and Microbial Genomics	Danish Covid-19 Genome Consortium	2021-12-07
EPI_ISL_7289726	2021-11-28	Europe	Denmark	B.1.617.2	Department of Bacteria, Parasites and Fungi, Statens Serum Institut, Copenhagen, Denmark	Statens Serum Institut Bioinformatics and Microbial Genomics	Danish Covid-19 Genome Consortium	2021-12-07
EPI_ISL_7289727	2021-11-28	Europe	Denmark	AY.4	Department of Bacteria, Parasites and Fungi, Statens Serum Institut, Copenhagen, Denmark	Statens Serum Institut Bioinformatics and Microbial Genomics	Danish Covid-19 Genome Consortium	2021-12-07
EPI_ISL_7289730	2021-11-28	Europe	Denmark	B.1.617.2	Department of Bacteria, Parasites and Fungi, Statens Serum Institut, Copenhagen, Denmark	Statens Serum Institut Bioinformatics and Microbial Genomics	Danish Covid-19 Genome Consortium	2021-12-07
EPI_ISL_7289736	2021-11-28	Europe	Denmark	B.1.617.2	Department of Bacteria, Parasites and Fungi, Statens Serum Institut, Copenhagen, Denmark	Statens Serum Institut Bioinformatics and Microbial Genomics	Danish Covid-19 Genome Consortium	2021-12-07
EPI_ISL_7289748	2021-11-28	Europe	Denmark	AY.122	Department of Bacteria, Parasites and Fungi, Statens Serum Institut, Copenhagen, Denmark	Statens Serum Institut Bioinformatics and Microbial Genomics	Danish Covid-19 Genome Consortium	2021-12-07
EPI_ISL_7289760	2021-11-28	Europe	Denmark	AY.4	Department of Bacteria, Parasites and Fungi, Statens Serum Institut, Copenhagen, Denmark	Statens Serum Institut Bioinformatics and Microbial Genomics	Danish Covid-19 Genome Consortium	2021-12-07
EPI_ISL_7289779	2021-11-28	Europe	Denmark	AY.4.2	Department of Bacteria, Parasites and Fungi, Statens Serum Institut, Copenhagen, Denmark	Statens Serum Institut Bioinformatics and Microbial Genomics	Danish Covid-19 Genome Consortium	2021-12-07
EPI_ISL_7289781	2021-11-28	Europe	Denmark	AY.33	Department of Bacteria, Parasites and Fungi, Statens Serum Institut, Copenhagen, Denmark	Statens Serum Institut Bioinformatics and Microbial Genomics	Danish Covid-19 Genome Consortium	2021-12-07
EPI_ISL_7289793	2021-11-28	Europe	Denmark	AY.43	Department of Bacteria, Parasites and Fungi, Statens Serum Institut, Copenhagen, Denmark	Statens Serum Institut Bioinformatics and Microbial Genomics	Danish Covid-19 Genome Consortium	2021-12-07
EPI_ISL_7289801	2021-11-28	Europe	Denmark	B.1.617.2	Department of Bacteria, Parasites and Fungi, Statens Serum Institut, Copenhagen, Denmark	Statens Serum Institut Bioinformatics and Microbial Genomics	Danish Covid-19 Genome Consortium	2021-12-07
EPI_ISL_7289802	2021-11-28	Europe	Denmark	AY.43	Department of Bacteria, Parasites and Fungi, Statens Serum Institut, Copenhagen, Denmark	Statens Serum Institut Bioinformatics and Microbial Genomics	Danish Covid-19 Genome Consortium	2021-12-07
EPI_ISL_7289811	2021-11-28	Europe	Denmark	AY.124	Department of Bacteria, Parasites and Fungi, Statens Serum Institut, Copenhagen, Denmark	Statens Serum Institut Bioinformatics and Microbial Genomics	Danish Covid-19 Genome Consortium	2021-12-07
EPI_ISL_7289841	2021-11-28	Europe	Denmark	AY.4.5	Department of Bacteria, Parasites and Fungi, Statens Serum Institut, Copenhagen, Denmark	Statens Serum Institut Bioinformatics and Microbial Genomics	Danish Covid-19 Genome Consortium	2021-12-07
EPI_ISL_7289843	2021-11-28	Europe	Denmark	AY.4	Department of Bacteria, Parasites and Fungi, Statens Serum Institut, Copenhagen, Denmark	Statens Serum Institut Bioinformatics and Microbial Genomics	Danish Covid-19 Genome Consortium	2021-12-07
EPI_ISL_7289854	2021-11-28	Europe	Denmark	AY.4	Department of Bacteria, Parasites and Fungi, Statens Serum Institut, Copenhagen, Denmark	Statens Serum Institut Bioinformatics and Microbial Genomics	Danish Covid-19 Genome Consortium	2021-12-07
EPI_ISL_7289855	2021-11-28	Europe	Denmark	AY.46	Department of Bacteria, Parasites and Fungi, Statens Serum Institut, Copenhagen, Denmark	Statens Serum Institut Bioinformatics and Microbial Genomics	Danish Covid-19 Genome Consortium	2021-12-07
EPI_ISL_7289865	2021-11-28	Europe	Denmark	AY.43	Department of Bacteria, Parasites and Fungi, Statens Serum Institut, Copenhagen, Denmark	Statens Serum Institut Bioinformatics and Microbial Genomics	Danish Covid-19 Genome Consortium	2021-12-07
EPI_ISL_7289874	2021-11-28	Europe	Denmark	AY.4	Department of Bacteria, Parasites and Fungi, Statens Serum Institut, Copenhagen, Denmark	Statens Serum Institut Bioinformatics and Microbial Genomics	Danish Covid-19 Genome Consortium	2021-12-07
EPI_ISL_7289875	2021-11-28	Europe	Denmark	AY.4	Department of Bacteria, Parasites and Fungi, Statens Serum Institut, Copenhagen, Denmark	Statens Serum Institut Bioinformatics and Microbial Genomics	Danish Covid-19 Genome Consortium	2021-12-07
EPI_ISL_7289882	2021-11-28	Europe	Denmark	AY.4	Department of Bacteria, Parasites and Fungi, Statens Serum Institut, Copenhagen, Denmark	Statens Serum Institut Bioinformatics and Microbial Genomics	Danish Covid-19 Genome Consortium	2021-12-07
EPI_ISL_7289888	2021-11-28	Europe	Denmark	AY.9.2	Department of Bacteria, Parasites and Fungi, Statens Serum Institut, Copenhagen, Denmark	Statens Serum Institut Bioinformatics and Microbial Genomics	Danish Covid-19 Genome Consortium	2021-12-07
EPI_ISL_7289921	2021-11-28	Europe	Denmark	AY.4.2.1	Department of Bacteria, Parasites and Fungi, Statens Serum Institut, Copenhagen, Denmark	Statens Serum Institut Bioinformatics and Microbial Genomics	Danish Covid-19 Genome Consortium	2021-12-07
EPI_ISL_7289923	2021-11-28	Europe	Denmark	AY.4	Department of Clinical Microbiology and Center for Genomic Medicine, Rigshospitalet, Copenhagen, Denmark	Statens Serum Institut Bioinformatics and Microbial Genomics	Danish Covid-19 Genome Consortium	2021-12-07
EPI_ISL_7289924	2021-11-28	Europe	Denmark	AY.4	Department of Bacteria, Parasites and Fungi, Statens Serum Institut, Copenhagen, Denmark	Statens Serum Institut Bioinformatics and Microbial Genomics	Danish Covid-19 Genome Consortium	2021-12-07
EPI_ISL_7289949	2021-11-28	Europe	Denmark	AY.4	Department of Bacteria, Parasites and Fungi, Statens Serum Institut, Copenhagen, Denmark	Statens Serum Institut Bioinformatics and Microbial Genomics	Danish Covid-19 Genome Consortium	2021-12-07
EPI_ISL_7289950	2021-11-28	Europe	Denmark	AY.122	Department of Bacteria, Parasites and Fungi, Statens Serum Institut, Copenhagen, Denmark	Statens Serum Institut Bioinformatics and Microbial Genomics	Danish Covid-19 Genome Consortium	2021-12-07
EPI_ISL_7289984	2021-11-28	Europe	Denmark	AY.122	Department of Bacteria, Parasites and Fungi, Statens Serum Institut, Copenhagen, Denmark	Statens Serum Institut Bioinformatics and Microbial Genomics	Danish Covid-19 Genome Consortium	2021-12-07
EPI_ISL_7289990	2021-11-28	Europe	Denmark	AY.43	Department of Bacteria, Parasites and Fungi, Statens Serum Institut, Copenhagen, Denmark	Statens Serum Institut Bioinformatics and Microbial Genomics	Danish Covid-19 Genome Consortium	2021-12-07
EPI_ISL_7289991	2021-11-28	Europe	Denmark	AY.4	Department of Bacteria, Parasites and Fungi, Statens Serum Institut, Copenhagen, Denmark	Statens Serum Institut Bioinformatics and Microbial Genomics	Danish Covid-19 Genome Consortium	2021-12-07
EPI_ISL_7290004	2021-11-28	Europe	Denmark	AY.43	Department of Bacteria, Parasites and Fungi, Statens Serum Institut, Copenhagen, Denmark	Statens Serum Institut Bioinformatics and Microbial Genomics	Danish Covid-19 Genome Consortium	2021-12-07
EPI_ISL_7290008	2021-11-28	Europe	Denmark	AY.4	Department of Bacteria, Parasites and Fungi, Statens Serum Institut, Copenhagen, Denmark	Statens Serum Institut Bioinformatics and Microbial Genomics	Danish Covid-19 Genome Consortium	2021-12-07
EPI_ISL_7290029	2021-11-28	Europe	Denmark	AY.36	Department of Bacteria, Parasites and Fungi, Statens Serum Institut, Copenhagen, Denmark	Statens Serum Institut Bioinformatics and Microbial Genomics	Danish Covid-19 Genome Consortium	2021-12-07
EPI_ISL_7290128	2021-11-28	Europe	Denmark	AY.4	Department of Bacteria, Parasites and Fungi, Statens Serum Institut, Copenhagen, Denmark	Statens Serum Institut Bioinformatics and Microbial Genomics	Danish Covid-19 Genome Consortium	2021-12-07
EPI_ISL_7290136	2021-11-28	Europe	Denmark	AY.4	Department of Bacteria, Parasites and Fungi, Statens Serum Institut, Copenhagen, Denmark	Statens Serum Institut Bioinformatics and Microbial Genomics	Danish Covid-19 Genome Consortium	2021-12-07
EPI_ISL_7290154	2021-11-28	Europe	Denmark	AY.43	Department of Bacteria, Parasites and Fungi, Statens Serum Institut, Copenhagen, Denmark	Statens Serum Institut Bioinformatics and Microbial Genomics	Danish Covid-19 Genome Consortium	2021-12-07
EPI_ISL_7290162	2021-11-28	Europe	Denmark	AY.43	Department of Bacteria, Parasites and Fungi, Statens Serum Institut, Copenhagen, Denmark	Statens Serum Institut Bioinformatics and Microbial Genomics	Danish Covid-19 Genome Consortium	2021-12-07
EPI_ISL_7290170	2021-11-28	Europe	Denmark	AY.122	Department of Bacteria, Parasites and Fungi, Statens Serum Institut, Copenhagen, Denmark	Statens Serum Institut Bioinformatics and Microbial Genomics	Danish Covid-19 Genome Consortium	2021-12-07
EPI_ISL_7290185	2021-11-28	Europe	Denmark	AY.98.1	Department of Bacteria, Parasites and Fungi, Statens Serum Institut, Copenhagen, Denmark	Statens Serum Institut Bioinformatics and Microbial Genomics	Danish Covid-19 Genome Consortium	2021-12-07
EPI_ISL_7290205	2021-11-28	Europe	Denmark	AY.4	Department of Bacteria, Parasites and Fungi, Statens Serum Institut, Copenhagen, Denmark	Statens Serum Institut Bioinformatics and Microbial Genomics	Danish Covid-19 Genome Consortium	2021-12-07
EPI_ISL_7290217	2021-11-28	Europe	Denmark	AY.33	Department of Bacteria, Parasites and Fungi, Statens Serum Institut, Copenhagen, Denmark	Statens Serum Institut Bioinformatics and Microbial Genomics	Danish Covid-19 Genome Consortium	2021-12-07
EPI_ISL_7290231	2021-11-28	Europe	Denmark	AY.122.1	Department of Clinical Microbiology and Center for Genomic Medicine, Rigshospitalet, Copenhagen, Denmark	Statens Serum Institut Bioinformatics and Microbial Genomics	Danish Covid-19 Genome Consortium	2021-12-07
EPI_ISL_7290262	2021-11-28	Europe	Denmark	AY.122	Department of Bacteria, Parasites and Fungi, Statens Serum Institut, Copenhagen, Denmark	Statens Serum Institut Bioinformatics and Microbial Genomics	Danish Covid-19 Genome Consortium	2021-12-07
EPI_ISL_7290350	2021-11-28	Europe	Denmark	AY.42	Department of Bacteria, Parasites and Fungi, Statens Serum Institut, Copenhagen, Denmark	Statens Serum Institut Bioinformatics and Microbial Genomics	Danish Covid-19 Genome Consortium	2021-12-07
EPI_ISL_7290377	2021-11-28	Europe	Denmark	AY.43	Department of Bacteria, Parasites and Fungi, Statens Serum Institut, Copenhagen, Denmark	Statens Serum Institut Bioinformatics and Microbial Genomics	Danish Covid-19 Genome Consortium	2021-12-07
EPI_ISL_7290390	2021-11-28	Europe	Denmark	AY.4	Department of Bacteria, Parasites and Fungi, Statens Serum Institut, Copenhagen, Denmark	Statens Serum Institut Bioinformatics and Microbial Genomics	Danish Covid-19 Genome Consortium	2021-12-07
EPI_ISL_7290421	2021-11-28	Europe	Denmark	AY.4.2	Department of Bacteria, Parasites and Fungi, Statens Serum Institut, Copenhagen, Denmark	Statens Serum Institut Bioinformatics and Microbial Genomics	Danish Covid-19 Genome Consortium	2021-12-07
EPI_ISL_7290446	2021-11-28	Europe	Denmark	AY.33	Department of Bacteria, Parasites and Fungi, Statens Serum Institut, Copenhagen, Denmark	Statens Serum Institut Bioinformatics and Microbial Genomics	Danish Covid-19 Genome Consortium	2021-12-07
EPI_ISL_7290460	2021-11-28	Europe	Denmark	B.1.617.2	Department of Bacteria, Parasites and Fungi, Statens Serum Institut, Copenhagen, Denmark	Statens Serum Institut Bioinformatics and Microbial Genomics	Danish Covid-19 Genome Consortium	2021-12-07
EPI_ISL_7290480	2021-11-28	Europe	Denmark	AY.111	Department of Bacteria, Parasites and Fungi, Statens Serum Institut, Copenhagen, Denmark	Statens Serum Institut Bioinformatics and Microbial Genomics	Danish Covid-19 Genome Consortium	2021-12-07
EPI_ISL_7290499	2021-11-28	Europe	Denmark	AY.4	Department of Bacteria, Parasites and Fungi, Statens Serum Institut, Copenhagen, Denmark	Statens Serum Institut Bioinformatics and Microbial Genomics	Danish Covid-19 Genome Consortium	2021-12-07
EPI_ISL_7290507	2021-11-28	Europe	Denmark	AY.80	Department of Clinical Microbiology and Center for Genomic Medicine, Rigshospitalet, Copenhagen, Denmark	Statens Serum Institut Bioinformatics and Microbial Genomics	Danish Covid-19 Genome Consortium	2021-12-07
EPI_ISL_7290515	2021-11-28	Europe	Denmark	AY.43	Department of Bacteria, Parasites and Fungi, Statens Serum Institut, Copenhagen, Denmark	Statens Serum Institut Bioinformatics and Microbial Genomics	Danish Covid-19 Genome Consortium	2021-12-07
EPI_ISL_7290516	2021-11-28	Europe	Denmark	AY.122.1	Department of Bacteria, Parasites and Fungi, Statens Serum Institut, Copenhagen, Denmark	Statens Serum Institut Bioinformatics and Microbial Genomics	Danish Covid-19 Genome Consortium	2021-12-07
EPI_ISL_7290547	2021-11-28	Europe	Denmark	B.1.617.2	Department of Bacteria, Parasites and Fungi, Statens Serum Institut, Copenhagen, Denmark	Statens Serum Institut Bioinformatics and Microbial Genomics	Danish Covid-19 Genome Consortium	2021-12-07
EPI_ISL_7290579	2021-11-28	Europe	Denmark	AY.4	Department of Bacteria, Parasites and Fungi, Statens Serum Institut, Copenhagen, Denmark	Statens Serum Institut Bioinformatics and Microbial Genomics	Danish Covid-19 Genome Consortium	2021-12-07
EPI_ISL_7290598	2021-11-28	Europe	Denmark	AY.122	Department of Bacteria, Parasites and Fungi, Statens Serum Institut, Copenhagen, Denmark	Statens Serum Institut Bioinformatics and Microbial Genomics	Danish Covid-19 Genome Consortium	2021-12-07
EPI_ISL_7290625	2021-11-28	Europe	Denmark	AY.44	Department of Bacteria, Parasites and Fungi, Statens Serum Institut, Copenhagen, Denmark	Statens Serum Institut Bioinformatics and Microbial Genomics	Danish Covid-19 Genome Consortium	2021-12-07
EPI_ISL_7290659	2021-11-28	Europe	Denmark	B.1.617.2	Department of Bacteria, Parasites and Fungi, Statens Serum Institut, Copenhagen, Denmark	Statens Serum Institut Bioinformatics and Microbial Genomics	Danish Covid-19 Genome Consortium	2021-12-07
EPI_ISL_7290705	2021-11-28	Europe	Denmark	AY.43	Department of Bacteria, Parasites and Fungi, Statens Serum Institut, Copenhagen, Denmark	Statens Serum Institut Bioinformatics and Microbial Genomics	Danish Covid-19 Genome Consortium	2021-12-07
EPI_ISL_7290718	2021-11-28	Europe	Denmark	AY.4	Department of Bacteria, Parasites and Fungi, Statens Serum Institut, Copenhagen, Denmark	Statens Serum Institut Bioinformatics and Microbial Genomics	Danish Covid-19 Genome Consortium	2021-12-07
EPI_ISL_7290726	2021-11-28	Europe	Denmark	B.1.617.2	Department of Bacteria, Parasites and Fungi, Statens Serum Institut, Copenhagen, Denmark	Statens Serum Institut Bioinformatics and Microbial Genomics	Danish Covid-19 Genome Consortium	2021-12-07
EPI_ISL_7290732	2021-11-28	Europe	Denmark	AY.4	Department of Bacteria, Parasites and Fungi, Statens Serum Institut, Copenhagen, Denmark	Statens Serum Institut Bioinformatics and Microbial Genomics	Danish Covid-19 Genome Consortium	2021-12-07
EPI_ISL_7290740	2021-11-28	Europe	Denmark	AY.33	Department of Bacteria, Parasites and Fungi, Statens Serum Institut, Copenhagen, Denmark	Statens Serum Institut Bioinformatics and Microbial Genomics	Danish Covid-19 Genome Consortium	2021-12-07
EPI_ISL_7290823	2021-11-28	Europe	Denmark	AY.43	Department of Bacteria, Parasites and Fungi, Statens Serum Institut, Copenhagen, Denmark	Statens Serum Institut Bioinformatics and Microbial Genomics	Danish Covid-19 Genome Consortium	2021-12-07
EPI_ISL_7290888	2021-11-28	Europe	Denmark	B.1.617.2	Department of Bacteria, Parasites and Fungi, Statens Serum Institut, Copenhagen, Denmark	Statens Serum Institut Bioinformatics and Microbial Genomics	Danish Covid-19 Genome Consortium	2021-12-07
EPI_ISL_7290903	2021-11-28	Europe	Denmark	AY.122.1	Department of Bacteria, Parasites and Fungi, Statens Serum Institut, Copenhagen, Denmark	Statens Serum Institut Bioinformatics and Microbial Genomics	Danish Covid-19 Genome Consortium	2021-12-07
EPI_ISL_7290952	2021-11-28	Europe	Denmark	AY.43	Department of Bacteria, Parasites and Fungi, Statens Serum Institut, Copenhagen, Denmark	Statens Serum Institut Bioinformatics and Microbial Genomics	Danish Covid-19 Genome Consortium	2021-12-07
EPI_ISL_7290976	2021-11-28	Europe	Denmark	AY.46.6	Department of Bacteria, Parasites and Fungi, Statens Serum Institut, Copenhagen, Denmark	Statens Serum Institut Bioinformatics and Microbial Genomics	Danish Covid-19 Genome Consortium	2021-12-07
EPI_ISL_7290985	2021-11-28	Europe	Denmark	AY.6	Department of Bacteria, Parasites and Fungi, Statens Serum Institut, Copenhagen, Denmark	Statens Serum Institut Bioinformatics and Microbial Genomics	Danish Covid-19 Genome Consortium	2021-12-07
EPI_ISL_7291004	2021-11-28	Europe	Denmark	B.1.617.2	Department of Bacteria, Parasites and Fungi, Statens Serum Institut, Copenhagen, Denmark	Statens Serum Institut Bioinformatics and Microbial Genomics	Danish Covid-19 Genome Consortium	2021-12-07
EPI_ISL_7291041	2021-11-28	Europe	Denmark	AY.4	Department of Bacteria, Parasites and Fungi, Statens Serum Institut, Copenhagen, Denmark	Statens Serum Institut Bioinformatics and Microbial Genomics	Danish Covid-19 Genome Consortium	2021-12-07
EPI_ISL_7291045	2021-11-28	Europe	Denmark	AY.4	Department of Bacteria, Parasites and Fungi, Statens Serum Institut, Copenhagen, Denmark	Statens Serum Institut Bioinformatics and Microbial Genomics	Danish Covid-19 Genome Consortium	2021-12-07
EPI_ISL_7291065	2021-11-28	Europe	Denmark	AY.4	Department of Bacteria, Parasites and Fungi, Statens Serum Institut, Copenhagen, Denmark	Statens Serum Institut Bioinformatics and Microbial Genomics	Danish Covid-19 Genome Consortium	2021-12-07
EPI_ISL_7291084	2021-11-28	Europe	Denmark	AY.4	Department of Bacteria, Parasites and Fungi, Statens Serum Institut, Copenhagen, Denmark	Statens Serum Institut Bioinformatics and Microbial Genomics	Danish Covid-19 Genome Consortium	2021-12-07
EPI_ISL_7291140	2021-11-28	Europe	Denmark	AY.4	Department of Bacteria, Parasites and Fungi, Statens Serum Institut, Copenhagen, Denmark	Statens Serum Institut Bioinformatics and Microbial Genomics	Danish Covid-19 Genome Consortium	2021-12-07
EPI_ISL_7291168	2021-11-28	Europe	Denmark	AY.43	Department of Bacteria, Parasites and Fungi, Statens Serum Institut, Copenhagen, Denmark	Statens Serum Institut Bioinformatics and Microbial Genomics	Danish Covid-19 Genome Consortium	2021-12-07
EPI_ISL_7291175	2021-11-28	Europe	Denmark	B.1.617.2	Department of Bacteria, Parasites and Fungi, Statens Serum Institut, Copenhagen, Denmark	Statens Serum Institut Bioinformatics and Microbial Genomics	Danish Covid-19 Genome Consortium	2021-12-07
EPI_ISL_7291180	2021-11-28	Europe	Denmark	AY.4	Department of Bacteria, Parasites and Fungi, Statens Serum Institut, Copenhagen, Denmark	Statens Serum Institut Bioinformatics and Microbial Genomics	Danish Covid-19 Genome Consortium	2021-12-07
EPI_ISL_7291224	2021-11-28	Europe	Denmark	AY.46.6	Department of Bacteria, Parasites and Fungi, Statens Serum Institut, Copenhagen, Denmark	Statens Serum Institut Bioinformatics and Microbial Genomics	Danish Covid-19 Genome Consortium	2021-12-07
EPI_ISL_7291263	2021-11-28	Europe	Denmark	AY.122.1	Department of Bacteria, Parasites and Fungi, Statens Serum Institut, Copenhagen, Denmark	Statens Serum Institut Bioinformatics and Microbial Genomics	Danish Covid-19 Genome Consortium	2021-12-07
EPI_ISL_7291306	2021-11-28	Europe	Denmark	AY.4	Department of Bacteria, Parasites and Fungi, Statens Serum Institut, Copenhagen, Denmark	Statens Serum Institut Bioinformatics and Microbial Genomics	Danish Covid-19 Genome Consortium	2021-12-07
EPI_ISL_7291311	2021-11-28	Europe	Denmark	AY.4.2	Department of Bacteria, Parasites and Fungi, Statens Serum Institut, Copenhagen, Denmark	Statens Serum Institut Bioinformatics and Microbial Genomics	Danish Covid-19 Genome Consortium	2021-12-07
EPI_ISL_7291345	2021-11-28	Europe	Denmark	AY.43	Department of Bacteria, Parasites and Fungi, Statens Serum Institut, Copenhagen, Denmark	Statens Serum Institut Bioinformatics and Microbial Genomics	Danish Covid-19 Genome Consortium	2021-12-07
EPI_ISL_7291350	2021-11-28	Europe	Denmark	AY.43	Department of Bacteria, Parasites and Fungi, Statens Serum Institut, Copenhagen, Denmark	Statens Serum Institut Bioinformatics and Microbial Genomics	Danish Covid-19 Genome Consortium	2021-12-07
EPI_ISL_7291357	2021-11-28	Europe	Denmark	AY.122	Department of Bacteria, Parasites and Fungi, Statens Serum Institut, Copenhagen, Denmark	Statens Serum Institut Bioinformatics and Microbial Genomics	Danish Covid-19 Genome Consortium	2021-12-07
EPI_ISL_7291362	2021-11-28	Europe	Denmark	AY.122.1	Department of Bacteria, Parasites and Fungi, Statens Serum Institut, Copenhagen, Denmark	Statens Serum Institut Bioinformatics and Microbial Genomics	Danish Covid-19 Genome Consortium	2021-12-07
EPI_ISL_7291370	2021-11-28	Europe	Denmark	AY.43	Department of Bacteria, Parasites and Fungi, Statens Serum Institut, Copenhagen, Denmark	Statens Serum Institut Bioinformatics and Microbial Genomics	Danish Covid-19 Genome Consortium	2021-12-07
EPI_ISL_7291375	2021-11-28	Europe	Denmark	AY.43	Department of Bacteria, Parasites and Fungi, Statens Serum Institut, Copenhagen, Denmark	Statens Serum Institut Bioinformatics and Microbial Genomics	Danish Covid-19 Genome Consortium	2021-12-07
EPI_ISL_7291383	2021-11-28	Europe	Denmark	AY.4	Department of Bacteria, Parasites and Fungi, Statens Serum Institut, Copenhagen, Denmark	Statens Serum Institut Bioinformatics and Microbial Genomics	Danish Covid-19 Genome Consortium	2021-12-07
EPI_ISL_7291393	2021-11-28	Europe	Denmark	AY.4.2	Department of Bacteria, Parasites and Fungi, Statens Serum Institut, Copenhagen, Denmark	Statens Serum Institut Bioinformatics and Microbial Genomics	Danish Covid-19 Genome Consortium	2021-12-07
EPI_ISL_7291400	2021-11-28	Europe	Denmark	AY.92	Department of Bacteria, Parasites and Fungi, Statens Serum Institut, Copenhagen, Denmark	Statens Serum Institut Bioinformatics and Microbial Genomics	Danish Covid-19 Genome Consortium	2021-12-07
EPI_ISL_7291406	2021-11-28	Europe	Denmark	AY.122	Department of Bacteria, Parasites and Fungi, Statens Serum Institut, Copenhagen, Denmark	Statens Serum Institut Bioinformatics and Microbial Genomics	Danish Covid-19 Genome Consortium	2021-12-07
EPI_ISL_7291419	2021-11-28	Europe	Denmark	AY.43	Department of Bacteria, Parasites and Fungi, Statens Serum Institut, Copenhagen, Denmark	Statens Serum Institut Bioinformatics and Microbial Genomics	Danish Covid-19 Genome Consortium	2021-12-07
EPI_ISL_7291467	2021-11-28	Europe	Denmark	B.1.617.2	Department of Bacteria, Parasites and Fungi, Statens Serum Institut, Copenhagen, Denmark	Statens Serum Institut Bioinformatics and Microbial Genomics	Danish Covid-19 Genome Consortium	2021-12-07
EPI_ISL_7291477	2021-11-28	Europe	Denmark	AY.4.2	Department of Bacteria, Parasites and Fungi, Statens Serum Institut, Copenhagen, Denmark	Statens Serum Institut Bioinformatics and Microbial Genomics	Danish Covid-19 Genome Consortium	2021-12-07
EPI_ISL_7291487	2021-11-28	Europe	Denmark	AY.43	Department of Bacteria, Parasites and Fungi, Statens Serum Institut, Copenhagen, Denmark	Statens Serum Institut Bioinformatics and Microbial Genomics	Danish Covid-19 Genome Consortium	2021-12-07
EPI_ISL_7291510	2021-11-28	Europe	Denmark	B.1.617.2	Department of Bacteria, Parasites and Fungi, Statens Serum Institut, Copenhagen, Denmark	Statens Serum Institut Bioinformatics and Microbial Genomics	Danish Covid-19 Genome Consortium	2021-12-07
EPI_ISL_7291517	2021-11-28	Europe	Denmark	B.1.617.2	Department of Bacteria, Parasites and Fungi, Statens Serum Institut, Copenhagen, Denmark	Statens Serum Institut Bioinformatics and Microbial Genomics	Danish Covid-19 Genome Consortium	2021-12-07
EPI_ISL_7291531	2021-11-28	Europe	Denmark	AY.4	Department of Bacteria, Parasites and Fungi, Statens Serum Institut, Copenhagen, Denmark	Statens Serum Institut Bioinformatics and Microbial Genomics	Danish Covid-19 Genome Consortium	2021-12-07
EPI_ISL_7291536	2021-11-28	Europe	Denmark	AY.4	Department of Bacteria, Parasites and Fungi, Statens Serum Institut, Copenhagen, Denmark	Statens Serum Institut Bioinformatics and Microbial Genomics	Danish Covid-19 Genome Consortium	2021-12-07
EPI_ISL_7291542	2021-11-28	Europe	Denmark	AY.43	Department of Bacteria, Parasites and Fungi, Statens Serum Institut, Copenhagen, Denmark	Statens Serum Institut Bioinformatics and Microbial Genomics	Danish Covid-19 Genome Consortium	2021-12-07
EPI_ISL_7291549	2021-11-28	Europe	Denmark	AY.4	Department of Bacteria, Parasites and Fungi, Statens Serum Institut, Copenhagen, Denmark	Statens Serum Institut Bioinformatics and Microbial Genomics	Danish Covid-19 Genome Consortium	2021-12-07
EPI_ISL_7291555	2021-11-28	Europe	Denmark	AY.4	Department of Bacteria, Parasites and Fungi, Statens Serum Institut, Copenhagen, Denmark	Statens Serum Institut Bioinformatics and Microbial Genomics	Danish Covid-19 Genome Consortium	2021-12-07
EPI_ISL_7291628	2021-11-28	Europe	Denmark	AY.117	Department of Bacteria, Parasites and Fungi, Statens Serum Institut, Copenhagen, Denmark	Statens Serum Institut Bioinformatics and Microbial Genomics	Danish Covid-19 Genome Consortium	2021-12-07
EPI_ISL_7291642	2021-11-28	Europe	Denmark	AY.43	Department of Bacteria, Parasites and Fungi, Statens Serum Institut, Copenhagen, Denmark	Statens Serum Institut Bioinformatics and Microbial Genomics	Danish Covid-19 Genome Consortium	2021-12-07
EPI_ISL_7291660	2021-11-28	Europe	Denmark	AY.4	Department of Bacteria, Parasites and Fungi, Statens Serum Institut, Copenhagen, Denmark	Statens Serum Institut Bioinformatics and Microbial Genomics	Danish Covid-19 Genome Consortium	2021-12-07
EPI_ISL_7291668	2021-11-28	Europe	Denmark	AY.4	Department of Bacteria, Parasites and Fungi, Statens Serum Institut, Copenhagen, Denmark	Statens Serum Institut Bioinformatics and Microbial Genomics	Danish Covid-19 Genome Consortium	2021-12-07
EPI_ISL_7291692	2021-11-28	Europe	Denmark	AY.43	Department of Bacteria, Parasites and Fungi, Statens Serum Institut, Copenhagen, Denmark	Statens Serum Institut Bioinformatics and Microbial Genomics	Danish Covid-19 Genome Consortium	2021-12-07
EPI_ISL_7291696	2021-11-28	Europe	Denmark	AY.122	Department of Bacteria, Parasites and Fungi, Statens Serum Institut, Copenhagen, Denmark	Statens Serum Institut Bioinformatics and Microbial Genomics	Danish Covid-19 Genome Consortium	2021-12-07
EPI_ISL_7291798	2021-11-28	Europe	Denmark	AY.4	Department of Bacteria, Parasites and Fungi, Statens Serum Institut, Copenhagen, Denmark	Statens Serum Institut Bioinformatics and Microbial Genomics	Danish Covid-19 Genome Consortium	2021-12-07
EPI_ISL_7291822	2021-11-28	Europe	Denmark	AY.39	Department of Bacteria, Parasites and Fungi, Statens Serum Institut, Copenhagen, Denmark	Statens Serum Institut Bioinformatics and Microbial Genomics	Danish Covid-19 Genome Consortium	2021-12-07
EPI_ISL_7291828	2021-11-28	Europe	Denmark	AY.36	Department of Bacteria, Parasites and Fungi, Statens Serum Institut, Copenhagen, Denmark	Statens Serum Institut Bioinformatics and Microbial Genomics	Danish Covid-19 Genome Consortium	2021-12-07
EPI_ISL_7291873	2021-11-28	Europe	Denmark	AY.46	Department of Bacteria, Parasites and Fungi, Statens Serum Institut, Copenhagen, Denmark	Statens Serum Institut Bioinformatics and Microbial Genomics	Danish Covid-19 Genome Consortium	2021-12-07
EPI_ISL_7291882	2021-11-28	Europe	Denmark	AY.92	Department of Bacteria, Parasites and Fungi, Statens Serum Institut, Copenhagen, Denmark	Statens Serum Institut Bioinformatics and Microbial Genomics	Danish Covid-19 Genome Consortium	2021-12-07
EPI_ISL_7291891	2021-11-28	Europe	Denmark	AY.122	Department of Bacteria, Parasites and Fungi, Statens Serum Institut, Copenhagen, Denmark	Statens Serum Institut Bioinformatics and Microbial Genomics	Danish Covid-19 Genome Consortium	2021-12-07
EPI_ISL_7291929	2021-11-28	Europe	Denmark	AY.98.1	Department of Bacteria, Parasites and Fungi, Statens Serum Institut, Copenhagen, Denmark	Statens Serum Institut Bioinformatics and Microbial Genomics	Danish Covid-19 Genome Consortium	2021-12-07
EPI_ISL_7291981	2021-11-28	Europe	Denmark	AY.4	Department of Bacteria, Parasites and Fungi, Statens Serum Institut, Copenhagen, Denmark	Statens Serum Institut Bioinformatics and Microbial Genomics	Danish Covid-19 Genome Consortium	2021-12-07
EPI_ISL_7292031	2021-11-28	Europe	Denmark	AY.7.1	Department of Bacteria, Parasites and Fungi, Statens Serum Institut, Copenhagen, Denmark	Statens Serum Institut Bioinformatics and Microbial Genomics	Danish Covid-19 Genome Consortium	2021-12-07
EPI_ISL_7292035	2021-11-28	Europe	Denmark	AY.4.2	Department of Bacteria, Parasites and Fungi, Statens Serum Institut, Copenhagen, Denmark	Statens Serum Institut Bioinformatics and Microbial Genomics	Danish Covid-19 Genome Consortium	2021-12-07
EPI_ISL_7292057	2021-11-28	Europe	Denmark	AY.122	Department of Bacteria, Parasites and Fungi, Statens Serum Institut, Copenhagen, Denmark	Statens Serum Institut Bioinformatics and Microbial Genomics	Danish Covid-19 Genome Consortium	2021-12-07
EPI_ISL_7292100	2021-11-28	Europe	Denmark	AY.4.2	Department of Bacteria, Parasites and Fungi, Statens Serum Institut, Copenhagen, Denmark	Statens Serum Institut Bioinformatics and Microbial Genomics	Danish Covid-19 Genome Consortium	2021-12-07
EPI_ISL_7292127	2021-11-28	Europe	Denmark	AY.4	Department of Bacteria, Parasites and Fungi, Statens Serum Institut, Copenhagen, Denmark	Statens Serum Institut Bioinformatics and Microbial Genomics	Danish Covid-19 Genome Consortium	2021-12-07
EPI_ISL_7292133	2021-11-28	Europe	Denmark	AY.122	Department of Bacteria, Parasites and Fungi, Statens Serum Institut, Copenhagen, Denmark	Statens Serum Institut Bioinformatics and Microbial Genomics	Danish Covid-19 Genome Consortium	2021-12-07
EPI_ISL_7292146	2021-11-28	Europe	Denmark	AY.39	Department of Bacteria, Parasites and Fungi, Statens Serum Institut, Copenhagen, Denmark	Statens Serum Institut Bioinformatics and Microbial Genomics	Danish Covid-19 Genome Consortium	2021-12-07
EPI_ISL_7292152	2021-11-28	Europe	Denmark	AY.122.1	Department of Bacteria, Parasites and Fungi, Statens Serum Institut, Copenhagen, Denmark	Statens Serum Institut Bioinformatics and Microbial Genomics	Danish Covid-19 Genome Consortium	2021-12-07
EPI_ISL_7292171	2021-11-28	Europe	Denmark	AY.43	Department of Bacteria, Parasites and Fungi, Statens Serum Institut, Copenhagen, Denmark	Statens Serum Institut Bioinformatics and Microbial Genomics	Danish Covid-19 Genome Consortium	2021-12-07
EPI_ISL_7292196	2021-11-28	Europe	Denmark	AY.111	Department of Bacteria, Parasites and Fungi, Statens Serum Institut, Copenhagen, Denmark	Statens Serum Institut Bioinformatics and Microbial Genomics	Danish Covid-19 Genome Consortium	2021-12-07
EPI_ISL_7292218	2021-11-28	Europe	Denmark	AY.43	Department of Bacteria, Parasites and Fungi, Statens Serum Institut, Copenhagen, Denmark	Statens Serum Institut Bioinformatics and Microbial Genomics	Danish Covid-19 Genome Consortium	2021-12-07
EPI_ISL_7292261	2021-11-28	Europe	Denmark	AY.4.2	Department of Bacteria, Parasites and Fungi, Statens Serum Institut, Copenhagen, Denmark	Statens Serum Institut Bioinformatics and Microbial Genomics	Danish Covid-19 Genome Consortium	2021-12-07
EPI_ISL_7292541	2021-11-28	Europe	Denmark	B.1.617.2	Department of Bacteria, Parasites and Fungi, Statens Serum Institut, Copenhagen, Denmark	Statens Serum Institut Bioinformatics and Microbial Genomics	Danish Covid-19 Genome Consortium	2021-12-07
EPI_ISL_7292589	2021-11-28	Europe	Denmark	AY.4	Department of Bacteria, Parasites and Fungi, Statens Serum Institut, Copenhagen, Denmark	Statens Serum Institut Bioinformatics and Microbial Genomics	Danish Covid-19 Genome Consortium	2021-12-07
EPI_ISL_7292629	2021-11-28	Europe	Denmark	B.1.617.2	Department of Bacteria, Parasites and Fungi, Statens Serum Institut, Copenhagen, Denmark	Statens Serum Institut Bioinformatics and Microbial Genomics	Danish Covid-19 Genome Consortium	2021-12-07
EPI_ISL_7292630	2021-11-28	Europe	Denmark	AY.124	Department of Bacteria, Parasites and Fungi, Statens Serum Institut, Copenhagen, Denmark	Statens Serum Institut Bioinformatics and Microbial Genomics	Danish Covid-19 Genome Consortium	2021-12-07
EPI_ISL_7292632	2021-11-28	Europe	Denmark	B.1.617.2	Department of Bacteria, Parasites and Fungi, Statens Serum Institut, Copenhagen, Denmark	Statens Serum Institut Bioinformatics and Microbial Genomics	Danish Covid-19 Genome Consortium	2021-12-07
EPI_ISL_7294915	2021-11-28	Europe	Denmark	B.1.617.2	Department of Bacteria, Parasites and Fungi, Statens Serum Institut, Copenhagen, Denmark	Statens Serum Institut Bioinformatics and Microbial Genomics	Danish Covid-19 Genome Consortium	2021-12-07
EPI_ISL_7460516	2021-11-28	Europe	Denmark	AY.43	Department of Clinical Microbiology, Odense University Hospital, Odense, Denmark	Statens Serum Institut Bioinformatics and Microbial Genomics	Danish Covid-19 Genome Consortium	2021-12-10
EPI_ISL_7517038	2021-11-28	Europe	Denmark	AY.122.1	Department of Bacteria, Parasites and Fungi, Statens Serum Institut, Copenhagen, Denmark	Statens Serum Institut Bioinformatics and Microbial Genomics	Danish Covid-19 Genome Consortium	2021-12-11
EPI_ISL_7526481	2021-11-28	Europe	Denmark	AY.4	Department of Bacteria, Parasites and Fungi, Statens Serum Institut, Copenhagen, Denmark	Statens Serum Institut Bioinformatics and Microbial Genomics	Danish Covid-19 Genome Consortium	2021-12-11
EPI_ISL_7522605	2021-11-28	Europe	Denmark	AY.4	Department of Clinical Microbiology and Center for Genomic Medicine, Rigshospitalet, Copenhagen, Denmark	Statens Serum Institut Bioinformatics and Microbial Genomics	Danish Covid-19 Genome Consortium	2021-12-11
EPI_ISL_7532626	2021-11-28	Europe	Denmark	AY.43	Department of Clinical Microbiology and Center for Genomic Medicine, Rigshospitalet, Copenhagen, Denmark	Statens Serum Institut Bioinformatics and Microbial Genomics	Danish Covid-19 Genome Consortium	2021-12-11
EPI_ISL_7594122	2021-11-28	Europe	Denmark	AY.43	Department of Bacteria, Parasites and Fungi, Statens Serum Institut, Copenhagen, Denmark	Statens Serum Institut Bioinformatics and Microbial Genomics	Danish Covid-19 Genome Consortium	2021-12-13
EPI_ISL_7594156	2021-11-28	Europe	Denmark	AY.43	Department of Bacteria, Parasites and Fungi, Statens Serum Institut, Copenhagen, Denmark	Statens Serum Institut Bioinformatics and Microbial Genomics	Danish Covid-19 Genome Consortium	2021-12-13
EPI_ISL_7594276	2021-11-28	Europe	Denmark	AY.92	Department of Bacteria, Parasites and Fungi, Statens Serum Institut, Copenhagen, Denmark	Statens Serum Institut Bioinformatics and Microbial Genomics	Danish Covid-19 Genome Consortium	2021-12-13
EPI_ISL_7594335	2021-11-28	Europe	Denmark	AY.4	Department of Bacteria, Parasites and Fungi, Statens Serum Institut, Copenhagen, Denmark	Statens Serum Institut Bioinformatics and Microbial Genomics	Danish Covid-19 Genome Consortium	2021-12-13
EPI_ISL_7594529	2021-11-28	Europe	Denmark	AY.4	Department of Bacteria, Parasites and Fungi, Statens Serum Institut, Copenhagen, Denmark	Statens Serum Institut Bioinformatics and Microbial Genomics	Danish Covid-19 Genome Consortium	2021-12-13
EPI_ISL_7594394	2021-11-28	Europe	Denmark	AY.4	Department of Bacteria, Parasites and Fungi, Statens Serum Institut, Copenhagen, Denmark	Statens Serum Institut Bioinformatics and Microbial Genomics	Danish Covid-19 Genome Consortium	2021-12-13
EPI_ISL_7594386	2021-11-28	Europe	Denmark	AY.43	Department of Bacteria, Parasites and Fungi, Statens Serum Institut, Copenhagen, Denmark	Statens Serum Institut Bioinformatics and Microbial Genomics	Danish Covid-19 Genome Consortium	2021-12-13
EPI_ISL_7594226	2021-11-28	Europe	Denmark	AY.4	Department of Bacteria, Parasites and Fungi, Statens Serum Institut, Copenhagen, Denmark	Statens Serum Institut Bioinformatics and Microbial Genomics	Danish Covid-19 Genome Consortium	2021-12-13
EPI_ISL_7594140	2021-11-28	Europe	Denmark	AY.98.1	Department of Bacteria, Parasites and Fungi, Statens Serum Institut, Copenhagen, Denmark	Statens Serum Institut Bioinformatics and Microbial Genomics	Danish Covid-19 Genome Consortium	2021-12-13
EPI_ISL_7594192	2021-11-28	Europe	Denmark	AY.39	Department of Bacteria, Parasites and Fungi, Statens Serum Institut, Copenhagen, Denmark	Statens Serum Institut Bioinformatics and Microbial Genomics	Danish Covid-19 Genome Consortium	2021-12-13
EPI_ISL_7595306	2021-11-28	Europe	Denmark	AY.4	Department of Bacteria, Parasites and Fungi, Statens Serum Institut, Copenhagen, Denmark	Statens Serum Institut Bioinformatics and Microbial Genomics	Danish Covid-19 Genome Consortium	2021-12-13
EPI_ISL_7595312	2021-11-28	Europe	Denmark	AY.43	Department of Bacteria, Parasites and Fungi, Statens Serum Institut, Copenhagen, Denmark	Statens Serum Institut Bioinformatics and Microbial Genomics	Danish Covid-19 Genome Consortium	2021-12-13
EPI_ISL_7595323	2021-11-28	Europe	Denmark	AY.43	Department of Bacteria, Parasites and Fungi, Statens Serum Institut, Copenhagen, Denmark	Statens Serum Institut Bioinformatics and Microbial Genomics	Danish Covid-19 Genome Consortium	2021-12-13
EPI_ISL_7595321	2021-11-28	Europe	Denmark	AY.122	Department of Bacteria, Parasites and Fungi, Statens Serum Institut, Copenhagen, Denmark	Statens Serum Institut Bioinformatics and Microbial Genomics	Danish Covid-19 Genome Consortium	2021-12-13
EPI_ISL_7595379	2021-11-28	Europe	Denmark	AY.43	Department of Bacteria, Parasites and Fungi, Statens Serum Institut, Copenhagen, Denmark	Statens Serum Institut Bioinformatics and Microbial Genomics	Danish Covid-19 Genome Consortium	2021-12-13
EPI_ISL_7595387	2021-11-28	Europe	Denmark	AY.122	Department of Bacteria, Parasites and Fungi, Statens Serum Institut, Copenhagen, Denmark	Statens Serum Institut Bioinformatics and Microbial Genomics	Danish Covid-19 Genome Consortium	2021-12-13
EPI_ISL_7595480	2021-11-28	Europe	Denmark	AY.4	Department of Bacteria, Parasites and Fungi, Statens Serum Institut, Copenhagen, Denmark	Statens Serum Institut Bioinformatics and Microbial Genomics	Danish Covid-19 Genome Consortium	2021-12-13
EPI_ISL_7595468	2021-11-28	Europe	Denmark	AY.122	Department of Bacteria, Parasites and Fungi, Statens Serum Institut, Copenhagen, Denmark	Statens Serum Institut Bioinformatics and Microbial Genomics	Danish Covid-19 Genome Consortium	2021-12-13
EPI_ISL_7595352	2021-11-28	Europe	Denmark	AY.122	Department of Bacteria, Parasites and Fungi, Statens Serum Institut, Copenhagen, Denmark	Statens Serum Institut Bioinformatics and Microbial Genomics	Danish Covid-19 Genome Consortium	2021-12-13
EPI_ISL_7595496	2021-11-28	Europe	Denmark	AY.36	Department of Bacteria, Parasites and Fungi, Statens Serum Institut, Copenhagen, Denmark	Statens Serum Institut Bioinformatics and Microbial Genomics	Danish Covid-19 Genome Consortium	2021-12-13
EPI_ISL_7595338	2021-11-28	Europe	Denmark	AY.43	Department of Bacteria, Parasites and Fungi, Statens Serum Institut, Copenhagen, Denmark	Statens Serum Institut Bioinformatics and Microbial Genomics	Danish Covid-19 Genome Consortium	2021-12-13
EPI_ISL_7595353	2021-11-28	Europe	Denmark	AY.122	Department of Bacteria, Parasites and Fungi, Statens Serum Institut, Copenhagen, Denmark	Statens Serum Institut Bioinformatics and Microbial Genomics	Danish Covid-19 Genome Consortium	2021-12-13
EPI_ISL_7595337	2021-11-28	Europe	Denmark	AY.46.6	Department of Bacteria, Parasites and Fungi, Statens Serum Institut, Copenhagen, Denmark	Statens Serum Institut Bioinformatics and Microbial Genomics	Danish Covid-19 Genome Consortium	2021-12-13
EPI_ISL_7595330	2021-11-28	Europe	Denmark	AY.4	Department of Bacteria, Parasites and Fungi, Statens Serum Institut, Copenhagen, Denmark	Statens Serum Institut Bioinformatics and Microbial Genomics	Danish Covid-19 Genome Consortium	2021-12-13
EPI_ISL_7595434	2021-11-28	Europe	Denmark	AY.122	Department of Bacteria, Parasites and Fungi, Statens Serum Institut, Copenhagen, Denmark	Statens Serum Institut Bioinformatics and Microbial Genomics	Danish Covid-19 Genome Consortium	2021-12-13
EPI_ISL_7598294	2021-11-28	Europe	Denmark	AY.43	Department of Bacteria, Parasites and Fungi, Statens Serum Institut, Copenhagen, Denmark	Statens Serum Institut Bioinformatics and Microbial Genomics	Danish Covid-19 Genome Consortium	2021-12-13
EPI_ISL_7597796	2021-11-28	Europe	Denmark	AY.4.2	Department of Bacteria, Parasites and Fungi, Statens Serum Institut, Copenhagen, Denmark	Statens Serum Institut Bioinformatics and Microbial Genomics	Danish Covid-19 Genome Consortium	2021-12-13
EPI_ISL_7597868	2021-11-28	Europe	Denmark	AY.122	Department of Bacteria, Parasites and Fungi, Statens Serum Institut, Copenhagen, Denmark	Statens Serum Institut Bioinformatics and Microbial Genomics	Danish Covid-19 Genome Consortium	2021-12-13
EPI_ISL_7597772	2021-11-28	Europe	Denmark	AY.4	Department of Bacteria, Parasites and Fungi, Statens Serum Institut, Copenhagen, Denmark	Statens Serum Institut Bioinformatics and Microbial Genomics	Danish Covid-19 Genome Consortium	2021-12-13
EPI_ISL_7597795	2021-11-28	Europe	Denmark	AY.4.2	Department of Bacteria, Parasites and Fungi, Statens Serum Institut, Copenhagen, Denmark	Statens Serum Institut Bioinformatics and Microbial Genomics	Danish Covid-19 Genome Consortium	2021-12-13
EPI_ISL_7597797	2021-11-28	Europe	Denmark	AY.4	Department of Bacteria, Parasites and Fungi, Statens Serum Institut, Copenhagen, Denmark	Statens Serum Institut Bioinformatics and Microbial Genomics	Danish Covid-19 Genome Consortium	2021-12-13
EPI_ISL_7597816	2021-11-28	Europe	Denmark	AY.4.2	Department of Bacteria, Parasites and Fungi, Statens Serum Institut, Copenhagen, Denmark	Statens Serum Institut Bioinformatics and Microbial Genomics	Danish Covid-19 Genome Consortium	2021-12-13
EPI_ISL_7597852	2021-11-28	Europe	Denmark	AY.122	Department of Bacteria, Parasites and Fungi, Statens Serum Institut, Copenhagen, Denmark	Statens Serum Institut Bioinformatics and Microbial Genomics	Danish Covid-19 Genome Consortium	2021-12-13
EPI_ISL_7597826	2021-11-28	Europe	Denmark	AY.43	Department of Bacteria, Parasites and Fungi, Statens Serum Institut, Copenhagen, Denmark	Statens Serum Institut Bioinformatics and Microbial Genomics	Danish Covid-19 Genome Consortium	2021-12-13
EPI_ISL_7597867	2021-11-28	Europe	Denmark	B.1.617.2	Department of Bacteria, Parasites and Fungi, Statens Serum Institut, Copenhagen, Denmark	Statens Serum Institut Bioinformatics and Microbial Genomics	Danish Covid-19 Genome Consortium	2021-12-13
EPI_ISL_7597898	2021-11-28	Europe	Denmark	AY.43	Department of Bacteria, Parasites and Fungi, Statens Serum Institut, Copenhagen, Denmark	Statens Serum Institut Bioinformatics and Microbial Genomics	Danish Covid-19 Genome Consortium	2021-12-13
EPI_ISL_7597897	2021-11-28	Europe	Denmark	AY.43	Department of Bacteria, Parasites and Fungi, Statens Serum Institut, Copenhagen, Denmark	Statens Serum Institut Bioinformatics and Microbial Genomics	Danish Covid-19 Genome Consortium	2021-12-13
EPI_ISL_7597866	2021-11-28	Europe	Denmark	AY.4	Department of Bacteria, Parasites and Fungi, Statens Serum Institut, Copenhagen, Denmark	Statens Serum Institut Bioinformatics and Microbial Genomics	Danish Covid-19 Genome Consortium	2021-12-13
EPI_ISL_7598106	2021-11-28	Europe	Denmark	AY.36	Department of Bacteria, Parasites and Fungi, Statens Serum Institut, Copenhagen, Denmark	Statens Serum Institut Bioinformatics and Microbial Genomics	Danish Covid-19 Genome Consortium	2021-12-13
EPI_ISL_7597918	2021-11-28	Europe	Denmark	AY.46	Department of Bacteria, Parasites and Fungi, Statens Serum Institut, Copenhagen, Denmark	Statens Serum Institut Bioinformatics and Microbial Genomics	Danish Covid-19 Genome Consortium	2021-12-13
EPI_ISL_7598156	2021-11-28	Europe	Denmark	AY.108	Department of Bacteria, Parasites and Fungi, Statens Serum Institut, Copenhagen, Denmark	Statens Serum Institut Bioinformatics and Microbial Genomics	Danish Covid-19 Genome Consortium	2021-12-13
EPI_ISL_7597798	2021-11-28	Europe	Denmark	AY.4	Department of Bacteria, Parasites and Fungi, Statens Serum Institut, Copenhagen, Denmark	Statens Serum Institut Bioinformatics and Microbial Genomics	Danish Covid-19 Genome Consortium	2021-12-13
EPI_ISL_7597956	2021-11-28	Europe	Denmark	AY.4	Department of Bacteria, Parasites and Fungi, Statens Serum Institut, Copenhagen, Denmark	Statens Serum Institut Bioinformatics and Microbial Genomics	Danish Covid-19 Genome Consortium	2021-12-13
EPI_ISL_7597824	2021-11-28	Europe	Denmark	AY.4	Department of Bacteria, Parasites and Fungi, Statens Serum Institut, Copenhagen, Denmark	Statens Serum Institut Bioinformatics and Microbial Genomics	Danish Covid-19 Genome Consortium	2021-12-13
EPI_ISL_7598370	2021-11-28	Europe	Denmark	B.1.617.2	Department of Bacteria, Parasites and Fungi, Statens Serum Institut, Copenhagen, Denmark	Statens Serum Institut Bioinformatics and Microbial Genomics	Danish Covid-19 Genome Consortium	2021-12-13
EPI_ISL_7597958	2021-11-28	Europe	Denmark	AY.4	Department of Bacteria, Parasites and Fungi, Statens Serum Institut, Copenhagen, Denmark	Statens Serum Institut Bioinformatics and Microbial Genomics	Danish Covid-19 Genome Consortium	2021-12-13
EPI_ISL_7597828	2021-11-28	Europe	Denmark	AY.66	Department of Bacteria, Parasites and Fungi, Statens Serum Institut, Copenhagen, Denmark	Statens Serum Institut Bioinformatics and Microbial Genomics	Danish Covid-19 Genome Consortium	2021-12-13
EPI_ISL_7598335	2021-11-28	Europe	Denmark	AY.122	Department of Bacteria, Parasites and Fungi, Statens Serum Institut, Copenhagen, Denmark	Statens Serum Institut Bioinformatics and Microbial Genomics	Danish Covid-19 Genome Consortium	2021-12-13
EPI_ISL_7597926	2021-11-28	Europe	Denmark	AY.4	Department of Bacteria, Parasites and Fungi, Statens Serum Institut, Copenhagen, Denmark	Statens Serum Institut Bioinformatics and Microbial Genomics	Danish Covid-19 Genome Consortium	2021-12-13
EPI_ISL_7597825	2021-11-28	Europe	Denmark	AY.36	Department of Bacteria, Parasites and Fungi, Statens Serum Institut, Copenhagen, Denmark	Statens Serum Institut Bioinformatics and Microbial Genomics	Danish Covid-19 Genome Consortium	2021-12-13
EPI_ISL_7598072	2021-11-28	Europe	Denmark	AY.43	Department of Bacteria, Parasites and Fungi, Statens Serum Institut, Copenhagen, Denmark	Statens Serum Institut Bioinformatics and Microbial Genomics	Danish Covid-19 Genome Consortium	2021-12-13
EPI_ISL_7597877	2021-11-28	Europe	Denmark	AY.98.1	Department of Bacteria, Parasites and Fungi, Statens Serum Institut, Copenhagen, Denmark	Statens Serum Institut Bioinformatics and Microbial Genomics	Danish Covid-19 Genome Consortium	2021-12-13
EPI_ISL_7598123	2021-11-28	Europe	Denmark	AY.4	Department of Bacteria, Parasites and Fungi, Statens Serum Institut, Copenhagen, Denmark	Statens Serum Institut Bioinformatics and Microbial Genomics	Danish Covid-19 Genome Consortium	2021-12-13
EPI_ISL_7598091	2021-11-28	Europe	Denmark	AY.36	Department of Bacteria, Parasites and Fungi, Statens Serum Institut, Copenhagen, Denmark	Statens Serum Institut Bioinformatics and Microbial Genomics	Danish Covid-19 Genome Consortium	2021-12-13
EPI_ISL_7598079	2021-11-28	Europe	Denmark	AY.4	Department of Bacteria, Parasites and Fungi, Statens Serum Institut, Copenhagen, Denmark	Statens Serum Institut Bioinformatics and Microbial Genomics	Danish Covid-19 Genome Consortium	2021-12-13
EPI_ISL_7598082	2021-11-28	Europe	Denmark	AY.4	Department of Bacteria, Parasites and Fungi, Statens Serum Institut, Copenhagen, Denmark	Statens Serum Institut Bioinformatics and Microbial Genomics	Danish Covid-19 Genome Consortium	2021-12-13
EPI_ISL_7598070	2021-11-28	Europe	Denmark	AY.4.2	Department of Bacteria, Parasites and Fungi, Statens Serum Institut, Copenhagen, Denmark	Statens Serum Institut Bioinformatics and Microbial Genomics	Danish Covid-19 Genome Consortium	2021-12-13
EPI_ISL_7598135	2021-11-28	Europe	Denmark	AY.122	Department of Bacteria, Parasites and Fungi, Statens Serum Institut, Copenhagen, Denmark	Statens Serum Institut Bioinformatics and Microbial Genomics	Danish Covid-19 Genome Consortium	2021-12-13
EPI_ISL_7598080	2021-11-28	Europe	Denmark	AY.122	Department of Bacteria, Parasites and Fungi, Statens Serum Institut, Copenhagen, Denmark	Statens Serum Institut Bioinformatics and Microbial Genomics	Danish Covid-19 Genome Consortium	2021-12-13
EPI_ISL_7598114	2021-11-28	Europe	Denmark	AY.43	Department of Bacteria, Parasites and Fungi, Statens Serum Institut, Copenhagen, Denmark	Statens Serum Institut Bioinformatics and Microbial Genomics	Danish Covid-19 Genome Consortium	2021-12-13
EPI_ISL_7598092	2021-11-28	Europe	Denmark	AY.46	Department of Bacteria, Parasites and Fungi, Statens Serum Institut, Copenhagen, Denmark	Statens Serum Institut Bioinformatics and Microbial Genomics	Danish Covid-19 Genome Consortium	2021-12-13
EPI_ISL_7598164	2021-11-28	Europe	Denmark	B.1.617.2	Department of Bacteria, Parasites and Fungi, Statens Serum Institut, Copenhagen, Denmark	Statens Serum Institut Bioinformatics and Microbial Genomics	Danish Covid-19 Genome Consortium	2021-12-13
EPI_ISL_7598105	2021-11-28	Europe	Denmark	AY.122	Department of Bacteria, Parasites and Fungi, Statens Serum Institut, Copenhagen, Denmark	Statens Serum Institut Bioinformatics and Microbial Genomics	Danish Covid-19 Genome Consortium	2021-12-13
EPI_ISL_7598124	2021-11-28	Europe	Denmark	AY.4	Department of Bacteria, Parasites and Fungi, Statens Serum Institut, Copenhagen, Denmark	Statens Serum Institut Bioinformatics and Microbial Genomics	Danish Covid-19 Genome Consortium	2021-12-13
EPI_ISL_7597939	2021-11-28	Europe	Denmark	AY.36	Department of Bacteria, Parasites and Fungi, Statens Serum Institut, Copenhagen, Denmark	Statens Serum Institut Bioinformatics and Microbial Genomics	Danish Covid-19 Genome Consortium	2021-12-13
EPI_ISL_7597935	2021-11-28	Europe	Denmark	AY.43	Department of Bacteria, Parasites and Fungi, Statens Serum Institut, Copenhagen, Denmark	Statens Serum Institut Bioinformatics and Microbial Genomics	Danish Covid-19 Genome Consortium	2021-12-13
EPI_ISL_7598097	2021-11-28	Europe	Denmark	AY.43	Department of Bacteria, Parasites and Fungi, Statens Serum Institut, Copenhagen, Denmark	Statens Serum Institut Bioinformatics and Microbial Genomics	Danish Covid-19 Genome Consortium	2021-12-13
EPI_ISL_7598136	2021-11-28	Europe	Denmark	AY.4	Department of Bacteria, Parasites and Fungi, Statens Serum Institut, Copenhagen, Denmark	Statens Serum Institut Bioinformatics and Microbial Genomics	Danish Covid-19 Genome Consortium	2021-12-13
EPI_ISL_7598392	2021-11-28	Europe	Denmark	AY.46	Department of Bacteria, Parasites and Fungi, Statens Serum Institut, Copenhagen, Denmark	Statens Serum Institut Bioinformatics and Microbial Genomics	Danish Covid-19 Genome Consortium	2021-12-13
EPI_ISL_7598062	2021-11-28	Europe	Denmark	AY.4.2	Department of Bacteria, Parasites and Fungi, Statens Serum Institut, Copenhagen, Denmark	Statens Serum Institut Bioinformatics and Microbial Genomics	Danish Covid-19 Genome Consortium	2021-12-13
EPI_ISL_7598143	2021-11-28	Europe	Denmark	AY.122	Department of Bacteria, Parasites and Fungi, Statens Serum Institut, Copenhagen, Denmark	Statens Serum Institut Bioinformatics and Microbial Genomics	Danish Covid-19 Genome Consortium	2021-12-13
EPI_ISL_7598190	2021-11-28	Europe	Denmark	AY.122	Department of Bacteria, Parasites and Fungi, Statens Serum Institut, Copenhagen, Denmark	Statens Serum Institut Bioinformatics and Microbial Genomics	Danish Covid-19 Genome Consortium	2021-12-13
EPI_ISL_7598113	2021-11-28	Europe	Denmark	AY.36	Department of Bacteria, Parasites and Fungi, Statens Serum Institut, Copenhagen, Denmark	Statens Serum Institut Bioinformatics and Microbial Genomics	Danish Covid-19 Genome Consortium	2021-12-13
EPI_ISL_7598149	2021-11-28	Europe	Denmark	AY.4	Department of Bacteria, Parasites and Fungi, Statens Serum Institut, Copenhagen, Denmark	Statens Serum Institut Bioinformatics and Microbial Genomics	Danish Covid-19 Genome Consortium	2021-12-13
EPI_ISL_7598134	2021-11-28	Europe	Denmark	AY.4	Department of Bacteria, Parasites and Fungi, Statens Serum Institut, Copenhagen, Denmark	Statens Serum Institut Bioinformatics and Microbial Genomics	Danish Covid-19 Genome Consortium	2021-12-13
EPI_ISL_7598154	2021-11-28	Europe	Denmark	AY.43	Department of Bacteria, Parasites and Fungi, Statens Serum Institut, Copenhagen, Denmark	Statens Serum Institut Bioinformatics and Microbial Genomics	Danish Covid-19 Genome Consortium	2021-12-13
EPI_ISL_7598189	2021-11-28	Europe	Denmark	AY.4	Department of Bacteria, Parasites and Fungi, Statens Serum Institut, Copenhagen, Denmark	Statens Serum Institut Bioinformatics and Microbial Genomics	Danish Covid-19 Genome Consortium	2021-12-13
EPI_ISL_7598112	2021-11-28	Europe	Denmark	AY.43	Department of Bacteria, Parasites and Fungi, Statens Serum Institut, Copenhagen, Denmark	Statens Serum Institut Bioinformatics and Microbial Genomics	Danish Covid-19 Genome Consortium	2021-12-13
EPI_ISL_7598163	2021-11-28	Europe	Denmark	AY.4	Department of Bacteria, Parasites and Fungi, Statens Serum Institut, Copenhagen, Denmark	Statens Serum Institut Bioinformatics and Microbial Genomics	Danish Covid-19 Genome Consortium	2021-12-13
EPI_ISL_7598170	2021-11-28	Europe	Denmark	AY.122	Department of Bacteria, Parasites and Fungi, Statens Serum Institut, Copenhagen, Denmark	Statens Serum Institut Bioinformatics and Microbial Genomics	Danish Covid-19 Genome Consortium	2021-12-13
EPI_ISL_7598206	2021-11-28	Europe	Denmark	AY.4	Department of Bacteria, Parasites and Fungi, Statens Serum Institut, Copenhagen, Denmark	Statens Serum Institut Bioinformatics and Microbial Genomics	Danish Covid-19 Genome Consortium	2021-12-13
EPI_ISL_7598090	2021-11-28	Europe	Denmark	AY.4	Department of Bacteria, Parasites and Fungi, Statens Serum Institut, Copenhagen, Denmark	Statens Serum Institut Bioinformatics and Microbial Genomics	Danish Covid-19 Genome Consortium	2021-12-13
EPI_ISL_7598071	2021-11-28	Europe	Denmark	AY.4.2	Department of Bacteria, Parasites and Fungi, Statens Serum Institut, Copenhagen, Denmark	Statens Serum Institut Bioinformatics and Microbial Genomics	Danish Covid-19 Genome Consortium	2021-12-13
EPI_ISL_7598137	2021-11-28	Europe	Denmark	B.1.617.2	Department of Bacteria, Parasites and Fungi, Statens Serum Institut, Copenhagen, Denmark	Statens Serum Institut Bioinformatics and Microbial Genomics	Danish Covid-19 Genome Consortium	2021-12-13
EPI_ISL_7598243	2021-11-28	Europe	Denmark	AY.43	Department of Bacteria, Parasites and Fungi, Statens Serum Institut, Copenhagen, Denmark	Statens Serum Institut Bioinformatics and Microbial Genomics	Danish Covid-19 Genome Consortium	2021-12-13
EPI_ISL_7598196	2021-11-28	Europe	Denmark	AY.4	Department of Bacteria, Parasites and Fungi, Statens Serum Institut, Copenhagen, Denmark	Statens Serum Institut Bioinformatics and Microbial Genomics	Danish Covid-19 Genome Consortium	2021-12-13
EPI_ISL_7598227	2021-11-28	Europe	Denmark	AY.4	Department of Bacteria, Parasites and Fungi, Statens Serum Institut, Copenhagen, Denmark	Statens Serum Institut Bioinformatics and Microbial Genomics	Danish Covid-19 Genome Consortium	2021-12-13
EPI_ISL_7598197	2021-11-28	Europe	Denmark	B.1.617.2	Department of Bacteria, Parasites and Fungi, Statens Serum Institut, Copenhagen, Denmark	Statens Serum Institut Bioinformatics and Microbial Genomics	Danish Covid-19 Genome Consortium	2021-12-13
EPI_ISL_7598147	2021-11-28	Europe	Denmark	AY.4.2	Department of Bacteria, Parasites and Fungi, Statens Serum Institut, Copenhagen, Denmark	Statens Serum Institut Bioinformatics and Microbial Genomics	Danish Covid-19 Genome Consortium	2021-12-13
EPI_ISL_7598138	2021-11-28	Europe	Denmark	AY.39	Department of Bacteria, Parasites and Fungi, Statens Serum Institut, Copenhagen, Denmark	Statens Serum Institut Bioinformatics and Microbial Genomics	Danish Covid-19 Genome Consortium	2021-12-13
EPI_ISL_7598104	2021-11-28	Europe	Denmark	AY.122	Department of Bacteria, Parasites and Fungi, Statens Serum Institut, Copenhagen, Denmark	Statens Serum Institut Bioinformatics and Microbial Genomics	Danish Covid-19 Genome Consortium	2021-12-13
EPI_ISL_7598099	2021-11-28	Europe	Denmark	AY.111	Department of Bacteria, Parasites and Fungi, Statens Serum Institut, Copenhagen, Denmark	Statens Serum Institut Bioinformatics and Microbial Genomics	Danish Covid-19 Genome Consortium	2021-12-13
EPI_ISL_7598107	2021-11-28	Europe	Denmark	AY.46	Department of Bacteria, Parasites and Fungi, Statens Serum Institut, Copenhagen, Denmark	Statens Serum Institut Bioinformatics and Microbial Genomics	Danish Covid-19 Genome Consortium	2021-12-13
EPI_ISL_7598247	2021-11-28	Europe	Denmark	AY.4	Department of Bacteria, Parasites and Fungi, Statens Serum Institut, Copenhagen, Denmark	Statens Serum Institut Bioinformatics and Microbial Genomics	Danish Covid-19 Genome Consortium	2021-12-13
EPI_ISL_7598098	2021-11-28	Europe	Denmark	AY.4	Department of Bacteria, Parasites and Fungi, Statens Serum Institut, Copenhagen, Denmark	Statens Serum Institut Bioinformatics and Microbial Genomics	Danish Covid-19 Genome Consortium	2021-12-13
EPI_ISL_7598081	2021-11-28	Europe	Denmark	AY.43	Department of Bacteria, Parasites and Fungi, Statens Serum Institut, Copenhagen, Denmark	Statens Serum Institut Bioinformatics and Microbial Genomics	Danish Covid-19 Genome Consortium	2021-12-13
EPI_ISL_7598142	2021-11-28	Europe	Denmark	AY.4	Department of Bacteria, Parasites and Fungi, Statens Serum Institut, Copenhagen, Denmark	Statens Serum Institut Bioinformatics and Microbial Genomics	Danish Covid-19 Genome Consortium	2021-12-13
EPI_ISL_7598125	2021-11-28	Europe	Denmark	AY.122.1	Department of Bacteria, Parasites and Fungi, Statens Serum Institut, Copenhagen, Denmark	Statens Serum Institut Bioinformatics and Microbial Genomics	Danish Covid-19 Genome Consortium	2021-12-13
EPI_ISL_7598215	2021-11-28	Europe	Denmark	AY.4	Department of Bacteria, Parasites and Fungi, Statens Serum Institut, Copenhagen, Denmark	Statens Serum Institut Bioinformatics and Microbial Genomics	Danish Covid-19 Genome Consortium	2021-12-13
EPI_ISL_7598242	2021-11-28	Europe	Denmark	AY.4	Department of Bacteria, Parasites and Fungi, Statens Serum Institut, Copenhagen, Denmark	Statens Serum Institut Bioinformatics and Microbial Genomics	Danish Covid-19 Genome Consortium	2021-12-13
EPI_ISL_7598216	2021-11-28	Europe	Denmark	AY.122	Department of Bacteria, Parasites and Fungi, Statens Serum Institut, Copenhagen, Denmark	Statens Serum Institut Bioinformatics and Microbial Genomics	Danish Covid-19 Genome Consortium	2021-12-13
EPI_ISL_7598225	2021-11-28	Europe	Denmark	AY.43	Department of Bacteria, Parasites and Fungi, Statens Serum Institut, Copenhagen, Denmark	Statens Serum Institut Bioinformatics and Microbial Genomics	Danish Covid-19 Genome Consortium	2021-12-13
EPI_ISL_7598430	2021-11-28	Europe	Denmark	AY.4	Department of Bacteria, Parasites and Fungi, Statens Serum Institut, Copenhagen, Denmark	Statens Serum Institut Bioinformatics and Microbial Genomics	Danish Covid-19 Genome Consortium	2021-12-13
EPI_ISL_7598191	2021-11-28	Europe	Denmark	AY.111	Department of Bacteria, Parasites and Fungi, Statens Serum Institut, Copenhagen, Denmark	Statens Serum Institut Bioinformatics and Microbial Genomics	Danish Covid-19 Genome Consortium	2021-12-13
EPI_ISL_7598162	2021-11-28	Europe	Denmark	AY.122	Department of Bacteria, Parasites and Fungi, Statens Serum Institut, Copenhagen, Denmark	Statens Serum Institut Bioinformatics and Microbial Genomics	Danish Covid-19 Genome Consortium	2021-12-13
EPI_ISL_7598258	2021-11-28	Europe	Denmark	AY.43	Department of Bacteria, Parasites and Fungi, Statens Serum Institut, Copenhagen, Denmark	Statens Serum Institut Bioinformatics and Microbial Genomics	Danish Covid-19 Genome Consortium	2021-12-13
EPI_ISL_7598161	2021-11-28	Europe	Denmark	AY.4	Department of Bacteria, Parasites and Fungi, Statens Serum Institut, Copenhagen, Denmark	Statens Serum Institut Bioinformatics and Microbial Genomics	Danish Covid-19 Genome Consortium	2021-12-13
EPI_ISL_7598172	2021-11-28	Europe	Denmark	AY.4	Department of Bacteria, Parasites and Fungi, Statens Serum Institut, Copenhagen, Denmark	Statens Serum Institut Bioinformatics and Microbial Genomics	Danish Covid-19 Genome Consortium	2021-12-13
EPI_ISL_7598181	2021-11-28	Europe	Denmark	AY.4	Department of Bacteria, Parasites and Fungi, Statens Serum Institut, Copenhagen, Denmark	Statens Serum Institut Bioinformatics and Microbial Genomics	Danish Covid-19 Genome Consortium	2021-12-13
EPI_ISL_7598171	2021-11-28	Europe	Denmark	AY.4	Department of Bacteria, Parasites and Fungi, Statens Serum Institut, Copenhagen, Denmark	Statens Serum Institut Bioinformatics and Microbial Genomics	Danish Covid-19 Genome Consortium	2021-12-13
EPI_ISL_7598155	2021-11-28	Europe	Denmark	B.1.617.2	Department of Bacteria, Parasites and Fungi, Statens Serum Institut, Copenhagen, Denmark	Statens Serum Institut Bioinformatics and Microbial Genomics	Danish Covid-19 Genome Consortium	2021-12-13
EPI_ISL_7598148	2021-11-28	Europe	Denmark	AY.43	Department of Bacteria, Parasites and Fungi, Statens Serum Institut, Copenhagen, Denmark	Statens Serum Institut Bioinformatics and Microbial Genomics	Danish Covid-19 Genome Consortium	2021-12-13
EPI_ISL_7598182	2021-11-28	Europe	Denmark	B.1.617.2	Department of Bacteria, Parasites and Fungi, Statens Serum Institut, Copenhagen, Denmark	Statens Serum Institut Bioinformatics and Microbial Genomics	Danish Covid-19 Genome Consortium	2021-12-13
EPI_ISL_7598297	2021-11-28	Europe	Denmark	AY.43	Department of Bacteria, Parasites and Fungi, Statens Serum Institut, Copenhagen, Denmark	Statens Serum Institut Bioinformatics and Microbial Genomics	Danish Covid-19 Genome Consortium	2021-12-13
EPI_ISL_7598144	2021-11-28	Europe	Denmark	AY.43	Department of Bacteria, Parasites and Fungi, Statens Serum Institut, Copenhagen, Denmark	Statens Serum Institut Bioinformatics and Microbial Genomics	Danish Covid-19 Genome Consortium	2021-12-13
EPI_ISL_7598283	2021-11-28	Europe	Denmark	AY.122.1	Department of Bacteria, Parasites and Fungi, Statens Serum Institut, Copenhagen, Denmark	Statens Serum Institut Bioinformatics and Microbial Genomics	Danish Covid-19 Genome Consortium	2021-12-13
EPI_ISL_7598277	2021-11-28	Europe	Denmark	AY.114	Department of Bacteria, Parasites and Fungi, Statens Serum Institut, Copenhagen, Denmark	Statens Serum Institut Bioinformatics and Microbial Genomics	Danish Covid-19 Genome Consortium	2021-12-13
EPI_ISL_7598334	2021-11-28	Europe	Denmark	AY.43	Department of Bacteria, Parasites and Fungi, Statens Serum Institut, Copenhagen, Denmark	Statens Serum Institut Bioinformatics and Microbial Genomics	Danish Covid-19 Genome Consortium	2021-12-13
EPI_ISL_7598259	2021-11-28	Europe	Denmark	AY.4	Department of Bacteria, Parasites and Fungi, Statens Serum Institut, Copenhagen, Denmark	Statens Serum Institut Bioinformatics and Microbial Genomics	Danish Covid-19 Genome Consortium	2021-12-13
EPI_ISL_7598217	2021-11-28	Europe	Denmark	AY.43	Department of Bacteria, Parasites and Fungi, Statens Serum Institut, Copenhagen, Denmark	Statens Serum Institut Bioinformatics and Microbial Genomics	Danish Covid-19 Genome Consortium	2021-12-13
EPI_ISL_7598246	2021-11-28	Europe	Denmark	AY.122	Department of Bacteria, Parasites and Fungi, Statens Serum Institut, Copenhagen, Denmark	Statens Serum Institut Bioinformatics and Microbial Genomics	Danish Covid-19 Genome Consortium	2021-12-13
EPI_ISL_7598303	2021-11-28	Europe	Denmark	AY.122.1	Department of Bacteria, Parasites and Fungi, Statens Serum Institut, Copenhagen, Denmark	Statens Serum Institut Bioinformatics and Microbial Genomics	Danish Covid-19 Genome Consortium	2021-12-13
EPI_ISL_7598233	2021-11-28	Europe	Denmark	AY.43	Department of Bacteria, Parasites and Fungi, Statens Serum Institut, Copenhagen, Denmark	Statens Serum Institut Bioinformatics and Microbial Genomics	Danish Covid-19 Genome Consortium	2021-12-13
EPI_ISL_7598272	2021-11-28	Europe	Denmark	AY.4	Department of Bacteria, Parasites and Fungi, Statens Serum Institut, Copenhagen, Denmark	Statens Serum Institut Bioinformatics and Microbial Genomics	Danish Covid-19 Genome Consortium	2021-12-13
EPI_ISL_7598344	2021-11-28	Europe	Denmark	AY.4	Department of Bacteria, Parasites and Fungi, Statens Serum Institut, Copenhagen, Denmark	Statens Serum Institut Bioinformatics and Microbial Genomics	Danish Covid-19 Genome Consortium	2021-12-13
EPI_ISL_7598226	2021-11-28	Europe	Denmark	AY.4	Department of Bacteria, Parasites and Fungi, Statens Serum Institut, Copenhagen, Denmark	Statens Serum Institut Bioinformatics and Microbial Genomics	Danish Covid-19 Genome Consortium	2021-12-13
EPI_ISL_7598264	2021-11-28	Europe	Denmark	B.1.617.2	Department of Bacteria, Parasites and Fungi, Statens Serum Institut, Copenhagen, Denmark	Statens Serum Institut Bioinformatics and Microbial Genomics	Danish Covid-19 Genome Consortium	2021-12-13
EPI_ISL_7598207	2021-11-28	Europe	Denmark	AY.43	Department of Bacteria, Parasites and Fungi, Statens Serum Institut, Copenhagen, Denmark	Statens Serum Institut Bioinformatics and Microbial Genomics	Danish Covid-19 Genome Consortium	2021-12-13
EPI_ISL_7598241	2021-11-28	Europe	Denmark	AY.4.2	Department of Bacteria, Parasites and Fungi, Statens Serum Institut, Copenhagen, Denmark	Statens Serum Institut Bioinformatics and Microbial Genomics	Danish Covid-19 Genome Consortium	2021-12-13
EPI_ISL_7598263	2021-11-28	Europe	Denmark	AY.43	Department of Bacteria, Parasites and Fungi, Statens Serum Institut, Copenhagen, Denmark	Statens Serum Institut Bioinformatics and Microbial Genomics	Danish Covid-19 Genome Consortium	2021-12-13
EPI_ISL_7598323	2021-11-28	Europe	Denmark	B.1.617.2	Department of Bacteria, Parasites and Fungi, Statens Serum Institut, Copenhagen, Denmark	Statens Serum Institut Bioinformatics and Microbial Genomics	Danish Covid-19 Genome Consortium	2021-12-13
EPI_ISL_7598354	2021-11-28	Europe	Denmark	B.1.617.2	Department of Bacteria, Parasites and Fungi, Statens Serum Institut, Copenhagen, Denmark	Statens Serum Institut Bioinformatics and Microbial Genomics	Danish Covid-19 Genome Consortium	2021-12-13
EPI_ISL_7598337	2021-11-28	Europe	Denmark	AY.43	Department of Bacteria, Parasites and Fungi, Statens Serum Institut, Copenhagen, Denmark	Statens Serum Institut Bioinformatics and Microbial Genomics	Danish Covid-19 Genome Consortium	2021-12-13
EPI_ISL_7598343	2021-11-28	Europe	Denmark	B.1.617.2	Department of Bacteria, Parasites and Fungi, Statens Serum Institut, Copenhagen, Denmark	Statens Serum Institut Bioinformatics and Microbial Genomics	Danish Covid-19 Genome Consortium	2021-12-13
EPI_ISL_7598304	2021-11-28	Europe	Denmark	AY.4	Department of Bacteria, Parasites and Fungi, Statens Serum Institut, Copenhagen, Denmark	Statens Serum Institut Bioinformatics and Microbial Genomics	Danish Covid-19 Genome Consortium	2021-12-13
EPI_ISL_7598348	2021-11-28	Europe	Denmark	AY.43	Department of Bacteria, Parasites and Fungi, Statens Serum Institut, Copenhagen, Denmark	Statens Serum Institut Bioinformatics and Microbial Genomics	Danish Covid-19 Genome Consortium	2021-12-13
EPI_ISL_7598349	2021-11-28	Europe	Denmark	AY.122	Department of Bacteria, Parasites and Fungi, Statens Serum Institut, Copenhagen, Denmark	Statens Serum Institut Bioinformatics and Microbial Genomics	Danish Covid-19 Genome Consortium	2021-12-13
EPI_ISL_7598355	2021-11-28	Europe	Denmark	AY.4	Department of Bacteria, Parasites and Fungi, Statens Serum Institut, Copenhagen, Denmark	Statens Serum Institut Bioinformatics and Microbial Genomics	Danish Covid-19 Genome Consortium	2021-12-13
EPI_ISL_7598293	2021-11-28	Europe	Denmark	AY.4.2	Department of Bacteria, Parasites and Fungi, Statens Serum Institut, Copenhagen, Denmark	Statens Serum Institut Bioinformatics and Microbial Genomics	Danish Covid-19 Genome Consortium	2021-12-13
EPI_ISL_7598365	2021-11-28	Europe	Denmark	AY.4	Department of Bacteria, Parasites and Fungi, Statens Serum Institut, Copenhagen, Denmark	Statens Serum Institut Bioinformatics and Microbial Genomics	Danish Covid-19 Genome Consortium	2021-12-13
EPI_ISL_7598364	2021-11-28	Europe	Denmark	AY.4.2	Department of Bacteria, Parasites and Fungi, Statens Serum Institut, Copenhagen, Denmark	Statens Serum Institut Bioinformatics and Microbial Genomics	Danish Covid-19 Genome Consortium	2021-12-13
EPI_ISL_7598315	2021-11-28	Europe	Denmark	AY.4	Department of Bacteria, Parasites and Fungi, Statens Serum Institut, Copenhagen, Denmark	Statens Serum Institut Bioinformatics and Microbial Genomics	Danish Covid-19 Genome Consortium	2021-12-13
EPI_ISL_7598316	2021-11-28	Europe	Denmark	AY.98.1	Department of Bacteria, Parasites and Fungi, Statens Serum Institut, Copenhagen, Denmark	Statens Serum Institut Bioinformatics and Microbial Genomics	Danish Covid-19 Genome Consortium	2021-12-13
EPI_ISL_7598295	2021-11-28	Europe	Denmark	AY.43	Department of Bacteria, Parasites and Fungi, Statens Serum Institut, Copenhagen, Denmark	Statens Serum Institut Bioinformatics and Microbial Genomics	Danish Covid-19 Genome Consortium	2021-12-13
EPI_ISL_7598390	2021-11-28	Europe	Denmark	AY.122.1	Department of Bacteria, Parasites and Fungi, Statens Serum Institut, Copenhagen, Denmark	Statens Serum Institut Bioinformatics and Microbial Genomics	Danish Covid-19 Genome Consortium	2021-12-13
EPI_ISL_7598391	2021-11-28	Europe	Denmark	B.1.617.2	Department of Bacteria, Parasites and Fungi, Statens Serum Institut, Copenhagen, Denmark	Statens Serum Institut Bioinformatics and Microbial Genomics	Danish Covid-19 Genome Consortium	2021-12-13
EPI_ISL_7598314	2021-11-28	Europe	Denmark	B.1.617.2	Department of Bacteria, Parasites and Fungi, Statens Serum Institut, Copenhagen, Denmark	Statens Serum Institut Bioinformatics and Microbial Genomics	Danish Covid-19 Genome Consortium	2021-12-13
EPI_ISL_7598296	2021-11-28	Europe	Denmark	AY.4	Department of Bacteria, Parasites and Fungi, Statens Serum Institut, Copenhagen, Denmark	Statens Serum Institut Bioinformatics and Microbial Genomics	Danish Covid-19 Genome Consortium	2021-12-13
EPI_ISL_7598393	2021-11-28	Europe	Denmark	AY.4	Department of Bacteria, Parasites and Fungi, Statens Serum Institut, Copenhagen, Denmark	Statens Serum Institut Bioinformatics and Microbial Genomics	Danish Covid-19 Genome Consortium	2021-12-13
EPI_ISL_7598289	2021-11-28	Europe	Denmark	AY.122	Department of Bacteria, Parasites and Fungi, Statens Serum Institut, Copenhagen, Denmark	Statens Serum Institut Bioinformatics and Microbial Genomics	Danish Covid-19 Genome Consortium	2021-12-13
EPI_ISL_7598401	2021-11-28	Europe	Denmark	B.1.617.2	Department of Bacteria, Parasites and Fungi, Statens Serum Institut, Copenhagen, Denmark	Statens Serum Institut Bioinformatics and Microbial Genomics	Danish Covid-19 Genome Consortium	2021-12-13
EPI_ISL_7598408	2021-11-28	Europe	Denmark	AY.43	Department of Bacteria, Parasites and Fungi, Statens Serum Institut, Copenhagen, Denmark	Statens Serum Institut Bioinformatics and Microbial Genomics	Danish Covid-19 Genome Consortium	2021-12-13
EPI_ISL_7598402	2021-11-28	Europe	Denmark	AY.43	Department of Bacteria, Parasites and Fungi, Statens Serum Institut, Copenhagen, Denmark	Statens Serum Institut Bioinformatics and Microbial Genomics	Danish Covid-19 Genome Consortium	2021-12-13
EPI_ISL_7598313	2021-11-28	Europe	Denmark	AY.4	Department of Bacteria, Parasites and Fungi, Statens Serum Institut, Copenhagen, Denmark	Statens Serum Institut Bioinformatics and Microbial Genomics	Danish Covid-19 Genome Consortium	2021-12-13
EPI_ISL_7598284	2021-11-28	Europe	Denmark	AY.43	Department of Bacteria, Parasites and Fungi, Statens Serum Institut, Copenhagen, Denmark	Statens Serum Institut Bioinformatics and Microbial Genomics	Danish Covid-19 Genome Consortium	2021-12-13
EPI_ISL_7598409	2021-11-28	Europe	Denmark	AY.4	Department of Bacteria, Parasites and Fungi, Statens Serum Institut, Copenhagen, Denmark	Statens Serum Institut Bioinformatics and Microbial Genomics	Danish Covid-19 Genome Consortium	2021-12-13
EPI_ISL_7598298	2021-11-28	Europe	Denmark	AY.122	Department of Bacteria, Parasites and Fungi, Statens Serum Institut, Copenhagen, Denmark	Statens Serum Institut Bioinformatics and Microbial Genomics	Danish Covid-19 Genome Consortium	2021-12-13
EPI_ISL_7598485	2021-11-28	Europe	Denmark	AY.43	Department of Bacteria, Parasites and Fungi, Statens Serum Institut, Copenhagen, Denmark	Statens Serum Institut Bioinformatics and Microbial Genomics	Danish Covid-19 Genome Consortium	2021-12-13
EPI_ISL_7598274	2021-11-28	Europe	Denmark	AY.4	Department of Bacteria, Parasites and Fungi, Statens Serum Institut, Copenhagen, Denmark	Statens Serum Institut Bioinformatics and Microbial Genomics	Danish Covid-19 Genome Consortium	2021-12-13
EPI_ISL_7598421	2021-11-28	Europe	Denmark	AY.46.6	Department of Bacteria, Parasites and Fungi, Statens Serum Institut, Copenhagen, Denmark	Statens Serum Institut Bioinformatics and Microbial Genomics	Danish Covid-19 Genome Consortium	2021-12-13
EPI_ISL_7598427	2021-11-28	Europe	Denmark	AY.36	Department of Bacteria, Parasites and Fungi, Statens Serum Institut, Copenhagen, Denmark	Statens Serum Institut Bioinformatics and Microbial Genomics	Danish Covid-19 Genome Consortium	2021-12-13
EPI_ISL_7598361	2021-11-28	Europe	Denmark	AY.122.1	Department of Bacteria, Parasites and Fungi, Statens Serum Institut, Copenhagen, Denmark	Statens Serum Institut Bioinformatics and Microbial Genomics	Danish Covid-19 Genome Consortium	2021-12-13
EPI_ISL_7598372	2021-11-28	Europe	Denmark	AY.43	Department of Bacteria, Parasites and Fungi, Statens Serum Institut, Copenhagen, Denmark	Statens Serum Institut Bioinformatics and Microbial Genomics	Danish Covid-19 Genome Consortium	2021-12-13
EPI_ISL_7598353	2021-11-28	Europe	Denmark	AY.80	Department of Bacteria, Parasites and Fungi, Statens Serum Institut, Copenhagen, Denmark	Statens Serum Institut Bioinformatics and Microbial Genomics	Danish Covid-19 Genome Consortium	2021-12-13
EPI_ISL_7598486	2021-11-28	Europe	Denmark	AY.43	Department of Bacteria, Parasites and Fungi, Statens Serum Institut, Copenhagen, Denmark	Statens Serum Institut Bioinformatics and Microbial Genomics	Danish Covid-19 Genome Consortium	2021-12-13
EPI_ISL_7598574	2021-11-28	Europe	Denmark	AY.4	Department of Bacteria, Parasites and Fungi, Statens Serum Institut, Copenhagen, Denmark	Statens Serum Institut Bioinformatics and Microbial Genomics	Danish Covid-19 Genome Consortium	2021-12-13
EPI_ISL_7598576	2021-11-28	Europe	Denmark	AY.46.6	Department of Bacteria, Parasites and Fungi, Statens Serum Institut, Copenhagen, Denmark	Statens Serum Institut Bioinformatics and Microbial Genomics	Danish Covid-19 Genome Consortium	2021-12-13
EPI_ISL_7598516	2021-11-28	Europe	Denmark	AY.43	Department of Bacteria, Parasites and Fungi, Statens Serum Institut, Copenhagen, Denmark	Statens Serum Institut Bioinformatics and Microbial Genomics	Danish Covid-19 Genome Consortium	2021-12-13
EPI_ISL_7598529	2021-11-28	Europe	Denmark	AY.43	Department of Bacteria, Parasites and Fungi, Statens Serum Institut, Copenhagen, Denmark	Statens Serum Institut Bioinformatics and Microbial Genomics	Danish Covid-19 Genome Consortium	2021-12-13
EPI_ISL_7598546	2021-11-28	Europe	Denmark	AY.4.2	Department of Bacteria, Parasites and Fungi, Statens Serum Institut, Copenhagen, Denmark	Statens Serum Institut Bioinformatics and Microbial Genomics	Danish Covid-19 Genome Consortium	2021-12-13
EPI_ISL_7598684	2021-11-28	Europe	Denmark	AY.43	Department of Bacteria, Parasites and Fungi, Statens Serum Institut, Copenhagen, Denmark	Statens Serum Institut Bioinformatics and Microbial Genomics	Danish Covid-19 Genome Consortium	2021-12-13
EPI_ISL_7598551	2021-11-28	Europe	Denmark	AY.4.2	Department of Bacteria, Parasites and Fungi, Statens Serum Institut, Copenhagen, Denmark	Statens Serum Institut Bioinformatics and Microbial Genomics	Danish Covid-19 Genome Consortium	2021-12-13
EPI_ISL_7598559	2021-11-28	Europe	Denmark	AY.4	Department of Bacteria, Parasites and Fungi, Statens Serum Institut, Copenhagen, Denmark	Statens Serum Institut Bioinformatics and Microbial Genomics	Danish Covid-19 Genome Consortium	2021-12-13
EPI_ISL_7598575	2021-11-28	Europe	Denmark	AY.43	Department of Bacteria, Parasites and Fungi, Statens Serum Institut, Copenhagen, Denmark	Statens Serum Institut Bioinformatics and Microbial Genomics	Danish Covid-19 Genome Consortium	2021-12-13
EPI_ISL_7598584	2021-11-28	Europe	Denmark	AY.46	Department of Bacteria, Parasites and Fungi, Statens Serum Institut, Copenhagen, Denmark	Statens Serum Institut Bioinformatics and Microbial Genomics	Danish Covid-19 Genome Consortium	2021-12-13
EPI_ISL_7598566	2021-11-28	Europe	Denmark	AY.4	Department of Bacteria, Parasites and Fungi, Statens Serum Institut, Copenhagen, Denmark	Statens Serum Institut Bioinformatics and Microbial Genomics	Danish Covid-19 Genome Consortium	2021-12-13
EPI_ISL_7598346	2021-11-28	Europe	Denmark	AY.43	Department of Bacteria, Parasites and Fungi, Statens Serum Institut, Copenhagen, Denmark	Statens Serum Institut Bioinformatics and Microbial Genomics	Danish Covid-19 Genome Consortium	2021-12-13
EPI_ISL_7598382	2021-11-28	Europe	Denmark	AY.4	Department of Bacteria, Parasites and Fungi, Statens Serum Institut, Copenhagen, Denmark	Statens Serum Institut Bioinformatics and Microbial Genomics	Danish Covid-19 Genome Consortium	2021-12-13
EPI_ISL_7598383	2021-11-28	Europe	Denmark	AY.122	Department of Bacteria, Parasites and Fungi, Statens Serum Institut, Copenhagen, Denmark	Statens Serum Institut Bioinformatics and Microbial Genomics	Danish Covid-19 Genome Consortium	2021-12-13
EPI_ISL_7598336	2021-11-28	Europe	Denmark	AY.122	Department of Bacteria, Parasites and Fungi, Statens Serum Institut, Copenhagen, Denmark	Statens Serum Institut Bioinformatics and Microbial Genomics	Danish Covid-19 Genome Consortium	2021-12-13
EPI_ISL_7598371	2021-11-28	Europe	Denmark	AY.111	Department of Bacteria, Parasites and Fungi, Statens Serum Institut, Copenhagen, Denmark	Statens Serum Institut Bioinformatics and Microbial Genomics	Danish Covid-19 Genome Consortium	2021-12-13
EPI_ISL_7598373	2021-11-28	Europe	Denmark	AY.122	Department of Bacteria, Parasites and Fungi, Statens Serum Institut, Copenhagen, Denmark	Statens Serum Institut Bioinformatics and Microbial Genomics	Danish Covid-19 Genome Consortium	2021-12-13
EPI_ISL_7598381	2021-11-28	Europe	Denmark	AY.4	Department of Bacteria, Parasites and Fungi, Statens Serum Institut, Copenhagen, Denmark	Statens Serum Institut Bioinformatics and Microbial Genomics	Danish Covid-19 Genome Consortium	2021-12-13
EPI_ISL_7598437	2021-11-28	Europe	Denmark	AY.4	Department of Bacteria, Parasites and Fungi, Statens Serum Institut, Copenhagen, Denmark	Statens Serum Institut Bioinformatics and Microbial Genomics	Danish Covid-19 Genome Consortium	2021-12-13
EPI_ISL_7598380	2021-11-28	Europe	Denmark	AY.46.6	Department of Bacteria, Parasites and Fungi, Statens Serum Institut, Copenhagen, Denmark	Statens Serum Institut Bioinformatics and Microbial Genomics	Danish Covid-19 Genome Consortium	2021-12-13
EPI_ISL_7598419	2021-11-28	Europe	Denmark	AY.108	Department of Bacteria, Parasites and Fungi, Statens Serum Institut, Copenhagen, Denmark	Statens Serum Institut Bioinformatics and Microbial Genomics	Danish Covid-19 Genome Consortium	2021-12-13
EPI_ISL_7598347	2021-11-28	Europe	Denmark	AY.122	Department of Bacteria, Parasites and Fungi, Statens Serum Institut, Copenhagen, Denmark	Statens Serum Institut Bioinformatics and Microbial Genomics	Danish Covid-19 Genome Consortium	2021-12-13
EPI_ISL_7598341	2021-11-28	Europe	Denmark	AY.43	Department of Bacteria, Parasites and Fungi, Statens Serum Institut, Copenhagen, Denmark	Statens Serum Institut Bioinformatics and Microbial Genomics	Danish Covid-19 Genome Consortium	2021-12-13
EPI_ISL_7598363	2021-11-28	Europe	Denmark	AY.43	Department of Bacteria, Parasites and Fungi, Statens Serum Institut, Copenhagen, Denmark	Statens Serum Institut Bioinformatics and Microbial Genomics	Danish Covid-19 Genome Consortium	2021-12-13
EPI_ISL_7598673	2021-11-28	Europe	Denmark	B.1.617.2	Department of Bacteria, Parasites and Fungi, Statens Serum Institut, Copenhagen, Denmark	Statens Serum Institut Bioinformatics and Microbial Genomics	Danish Covid-19 Genome Consortium	2021-12-13
EPI_ISL_7598585	2021-11-28	Europe	Denmark	B.1.617.2	Department of Bacteria, Parasites and Fungi, Statens Serum Institut, Copenhagen, Denmark	Statens Serum Institut Bioinformatics and Microbial Genomics	Danish Covid-19 Genome Consortium	2021-12-13
EPI_ISL_7598502	2021-11-28	Europe	Denmark	AY.4	Department of Bacteria, Parasites and Fungi, Statens Serum Institut, Copenhagen, Denmark	Statens Serum Institut Bioinformatics and Microbial Genomics	Danish Covid-19 Genome Consortium	2021-12-13
EPI_ISL_7598493	2021-11-28	Europe	Denmark	AY.4	Department of Bacteria, Parasites and Fungi, Statens Serum Institut, Copenhagen, Denmark	Statens Serum Institut Bioinformatics and Microbial Genomics	Danish Covid-19 Genome Consortium	2021-12-13
EPI_ISL_7598429	2021-11-28	Europe	Denmark	AY.4	Department of Bacteria, Parasites and Fungi, Statens Serum Institut, Copenhagen, Denmark	Statens Serum Institut Bioinformatics and Microbial Genomics	Danish Covid-19 Genome Consortium	2021-12-13
EPI_ISL_7598447	2021-11-28	Europe	Denmark	B.1.617.2	Department of Bacteria, Parasites and Fungi, Statens Serum Institut, Copenhagen, Denmark	Statens Serum Institut Bioinformatics and Microbial Genomics	Danish Covid-19 Genome Consortium	2021-12-13
EPI_ISL_7598656	2021-11-28	Europe	Denmark	AY.43	Department of Bacteria, Parasites and Fungi, Statens Serum Institut, Copenhagen, Denmark	Statens Serum Institut Bioinformatics and Microbial Genomics	Danish Covid-19 Genome Consortium	2021-12-13
EPI_ISL_7598428	2021-11-28	Europe	Denmark	B.1.617.2	Department of Bacteria, Parasites and Fungi, Statens Serum Institut, Copenhagen, Denmark	Statens Serum Institut Bioinformatics and Microbial Genomics	Danish Covid-19 Genome Consortium	2021-12-13
EPI_ISL_7598477	2021-11-28	Europe	Denmark	AY.89	Department of Bacteria, Parasites and Fungi, Statens Serum Institut, Copenhagen, Denmark	Statens Serum Institut Bioinformatics and Microbial Genomics	Danish Covid-19 Genome Consortium	2021-12-13
EPI_ISL_7599404	2021-11-28	Europe	Denmark	AY.4	Department of Bacteria, Parasites and Fungi, Statens Serum Institut, Copenhagen, Denmark	Statens Serum Institut Bioinformatics and Microbial Genomics	Danish Covid-19 Genome Consortium	2021-12-13
EPI_ISL_7598420	2021-11-28	Europe	Denmark	AY.4	Department of Bacteria, Parasites and Fungi, Statens Serum Institut, Copenhagen, Denmark	Statens Serum Institut Bioinformatics and Microbial Genomics	Danish Covid-19 Genome Consortium	2021-12-13
EPI_ISL_7598461	2021-11-28	Europe	Denmark	AY.4	Department of Bacteria, Parasites and Fungi, Statens Serum Institut, Copenhagen, Denmark	Statens Serum Institut Bioinformatics and Microbial Genomics	Danish Covid-19 Genome Consortium	2021-12-13
EPI_ISL_7598757	2021-11-28	Europe	Denmark	AY.122	Department of Bacteria, Parasites and Fungi, Statens Serum Institut, Copenhagen, Denmark	Statens Serum Institut Bioinformatics and Microbial Genomics	Danish Covid-19 Genome Consortium	2021-12-13
EPI_ISL_7598484	2021-11-28	Europe	Denmark	AY.122	Department of Bacteria, Parasites and Fungi, Statens Serum Institut, Copenhagen, Denmark	Statens Serum Institut Bioinformatics and Microbial Genomics	Danish Covid-19 Genome Consortium	2021-12-13
EPI_ISL_7598435	2021-11-28	Europe	Denmark	AY.4	Department of Bacteria, Parasites and Fungi, Statens Serum Institut, Copenhagen, Denmark	Statens Serum Institut Bioinformatics and Microbial Genomics	Danish Covid-19 Genome Consortium	2021-12-13
EPI_ISL_7598436	2021-11-28	Europe	Denmark	B.1.617.2	Department of Bacteria, Parasites and Fungi, Statens Serum Institut, Copenhagen, Denmark	Statens Serum Institut Bioinformatics and Microbial Genomics	Danish Covid-19 Genome Consortium	2021-12-13
EPI_ISL_7598577	2021-11-28	Europe	Denmark	AY.29	Department of Bacteria, Parasites and Fungi, Statens Serum Institut, Copenhagen, Denmark	Statens Serum Institut Bioinformatics and Microbial Genomics	Danish Covid-19 Genome Consortium	2021-12-13
EPI_ISL_7598658	2021-11-28	Europe	Denmark	B.1.617.2	Department of Bacteria, Parasites and Fungi, Statens Serum Institut, Copenhagen, Denmark	Statens Serum Institut Bioinformatics and Microbial Genomics	Danish Covid-19 Genome Consortium	2021-12-13
EPI_ISL_7598460	2021-11-28	Europe	Denmark	AY.4.2	Department of Bacteria, Parasites and Fungi, Statens Serum Institut, Copenhagen, Denmark	Statens Serum Institut Bioinformatics and Microbial Genomics	Danish Covid-19 Genome Consortium	2021-12-13
EPI_ISL_7598438	2021-11-28	Europe	Denmark	AY.46	Department of Bacteria, Parasites and Fungi, Statens Serum Institut, Copenhagen, Denmark	Statens Serum Institut Bioinformatics and Microbial Genomics	Danish Covid-19 Genome Consortium	2021-12-13
EPI_ISL_7598565	2021-11-28	Europe	Denmark	AY.46	Department of Bacteria, Parasites and Fungi, Statens Serum Institut, Copenhagen, Denmark	Statens Serum Institut Bioinformatics and Microbial Genomics	Danish Covid-19 Genome Consortium	2021-12-13
EPI_ISL_7598545	2021-11-28	Europe	Denmark	AY.4	Department of Bacteria, Parasites and Fungi, Statens Serum Institut, Copenhagen, Denmark	Statens Serum Institut Bioinformatics and Microbial Genomics	Danish Covid-19 Genome Consortium	2021-12-13
EPI_ISL_7598685	2021-11-28	Europe	Denmark	AY.122	Department of Bacteria, Parasites and Fungi, Statens Serum Institut, Copenhagen, Denmark	Statens Serum Institut Bioinformatics and Microbial Genomics	Danish Covid-19 Genome Consortium	2021-12-13
EPI_ISL_7598777	2021-11-28	Europe	Denmark	AY.4	Department of Bacteria, Parasites and Fungi, Statens Serum Institut, Copenhagen, Denmark	Statens Serum Institut Bioinformatics and Microbial Genomics	Danish Covid-19 Genome Consortium	2021-12-13
EPI_ISL_7598494	2021-11-28	Europe	Denmark	AY.122.1	Department of Bacteria, Parasites and Fungi, Statens Serum Institut, Copenhagen, Denmark	Statens Serum Institut Bioinformatics and Microbial Genomics	Danish Covid-19 Genome Consortium	2021-12-13
EPI_ISL_7598670	2021-11-28	Europe	Denmark	AY.122	Department of Bacteria, Parasites and Fungi, Statens Serum Institut, Copenhagen, Denmark	Statens Serum Institut Bioinformatics and Microbial Genomics	Danish Covid-19 Genome Consortium	2021-12-13
EPI_ISL_7598662	2021-11-28	Europe	Denmark	B.1.617.2	Department of Bacteria, Parasites and Fungi, Statens Serum Institut, Copenhagen, Denmark	Statens Serum Institut Bioinformatics and Microbial Genomics	Danish Covid-19 Genome Consortium	2021-12-13
EPI_ISL_7598663	2021-11-28	Europe	Denmark	AY.122.1	Department of Bacteria, Parasites and Fungi, Statens Serum Institut, Copenhagen, Denmark	Statens Serum Institut Bioinformatics and Microbial Genomics	Danish Covid-19 Genome Consortium	2021-12-13
EPI_ISL_7598664	2021-11-28	Europe	Denmark	AY.4	Department of Bacteria, Parasites and Fungi, Statens Serum Institut, Copenhagen, Denmark	Statens Serum Institut Bioinformatics and Microbial Genomics	Danish Covid-19 Genome Consortium	2021-12-13
EPI_ISL_7598693	2021-11-28	Europe	Denmark	AY.4.2	Department of Bacteria, Parasites and Fungi, Statens Serum Institut, Copenhagen, Denmark	Statens Serum Institut Bioinformatics and Microbial Genomics	Danish Covid-19 Genome Consortium	2021-12-13
EPI_ISL_7598672	2021-11-28	Europe	Denmark	AY.66	Department of Bacteria, Parasites and Fungi, Statens Serum Institut, Copenhagen, Denmark	Statens Serum Institut Bioinformatics and Microbial Genomics	Danish Covid-19 Genome Consortium	2021-12-13
EPI_ISL_7598719	2021-11-28	Europe	Denmark	AY.43	Department of Bacteria, Parasites and Fungi, Statens Serum Institut, Copenhagen, Denmark	Statens Serum Institut Bioinformatics and Microbial Genomics	Danish Covid-19 Genome Consortium	2021-12-13
EPI_ISL_7598677	2021-11-28	Europe	Denmark	AY.43	Department of Bacteria, Parasites and Fungi, Statens Serum Institut, Copenhagen, Denmark	Statens Serum Institut Bioinformatics and Microbial Genomics	Danish Covid-19 Genome Consortium	2021-12-13
EPI_ISL_7598683	2021-11-28	Europe	Denmark	AY.89	Department of Bacteria, Parasites and Fungi, Statens Serum Institut, Copenhagen, Denmark	Statens Serum Institut Bioinformatics and Microbial Genomics	Danish Covid-19 Genome Consortium	2021-12-13
EPI_ISL_7598700	2021-11-28	Europe	Denmark	AY.46	Department of Bacteria, Parasites and Fungi, Statens Serum Institut, Copenhagen, Denmark	Statens Serum Institut Bioinformatics and Microbial Genomics	Danish Covid-19 Genome Consortium	2021-12-13
EPI_ISL_7598716	2021-11-28	Europe	Denmark	AY.33	Department of Bacteria, Parasites and Fungi, Statens Serum Institut, Copenhagen, Denmark	Statens Serum Institut Bioinformatics and Microbial Genomics	Danish Covid-19 Genome Consortium	2021-12-13
EPI_ISL_7598730	2021-11-28	Europe	Denmark	AY.43	Department of Bacteria, Parasites and Fungi, Statens Serum Institut, Copenhagen, Denmark	Statens Serum Institut Bioinformatics and Microbial Genomics	Danish Covid-19 Genome Consortium	2021-12-13
EPI_ISL_7598701	2021-11-28	Europe	Denmark	AY.122	Department of Bacteria, Parasites and Fungi, Statens Serum Institut, Copenhagen, Denmark	Statens Serum Institut Bioinformatics and Microbial Genomics	Danish Covid-19 Genome Consortium	2021-12-13
EPI_ISL_7598747	2021-11-28	Europe	Denmark	AY.122	Department of Bacteria, Parasites and Fungi, Statens Serum Institut, Copenhagen, Denmark	Statens Serum Institut Bioinformatics and Microbial Genomics	Danish Covid-19 Genome Consortium	2021-12-13
EPI_ISL_7598708	2021-11-28	Europe	Denmark	AY.43	Department of Bacteria, Parasites and Fungi, Statens Serum Institut, Copenhagen, Denmark	Statens Serum Institut Bioinformatics and Microbial Genomics	Danish Covid-19 Genome Consortium	2021-12-13
EPI_ISL_7598710	2021-11-28	Europe	Denmark	B.1.617.2	Department of Bacteria, Parasites and Fungi, Statens Serum Institut, Copenhagen, Denmark	Statens Serum Institut Bioinformatics and Microbial Genomics	Danish Covid-19 Genome Consortium	2021-12-13
EPI_ISL_7598714	2021-11-28	Europe	Denmark	AY.4	Department of Bacteria, Parasites and Fungi, Statens Serum Institut, Copenhagen, Denmark	Statens Serum Institut Bioinformatics and Microbial Genomics	Danish Covid-19 Genome Consortium	2021-12-13
EPI_ISL_7598736	2021-11-28	Europe	Denmark	AY.4	Department of Bacteria, Parasites and Fungi, Statens Serum Institut, Copenhagen, Denmark	Statens Serum Institut Bioinformatics and Microbial Genomics	Danish Covid-19 Genome Consortium	2021-12-13
EPI_ISL_7598748	2021-11-28	Europe	Denmark	AY.43	Department of Bacteria, Parasites and Fungi, Statens Serum Institut, Copenhagen, Denmark	Statens Serum Institut Bioinformatics and Microbial Genomics	Danish Covid-19 Genome Consortium	2021-12-13
EPI_ISL_7598738	2021-11-28	Europe	Denmark	AY.4	Department of Bacteria, Parasites and Fungi, Statens Serum Institut, Copenhagen, Denmark	Statens Serum Institut Bioinformatics and Microbial Genomics	Danish Covid-19 Genome Consortium	2021-12-13
EPI_ISL_7598763	2021-11-28	Europe	Denmark	AY.4	Department of Bacteria, Parasites and Fungi, Statens Serum Institut, Copenhagen, Denmark	Statens Serum Institut Bioinformatics and Microbial Genomics	Danish Covid-19 Genome Consortium	2021-12-13
EPI_ISL_7598739	2021-11-28	Europe	Denmark	AY.4	Department of Bacteria, Parasites and Fungi, Statens Serum Institut, Copenhagen, Denmark	Statens Serum Institut Bioinformatics and Microbial Genomics	Danish Covid-19 Genome Consortium	2021-12-13
EPI_ISL_7598771	2021-11-28	Europe	Denmark	AY.43	Department of Bacteria, Parasites and Fungi, Statens Serum Institut, Copenhagen, Denmark	Statens Serum Institut Bioinformatics and Microbial Genomics	Danish Covid-19 Genome Consortium	2021-12-13
EPI_ISL_7598755	2021-11-28	Europe	Denmark	AY.4	Department of Bacteria, Parasites and Fungi, Statens Serum Institut, Copenhagen, Denmark	Statens Serum Institut Bioinformatics and Microbial Genomics	Danish Covid-19 Genome Consortium	2021-12-13
EPI_ISL_7598764	2021-11-28	Europe	Denmark	AY.122	Department of Bacteria, Parasites and Fungi, Statens Serum Institut, Copenhagen, Denmark	Statens Serum Institut Bioinformatics and Microbial Genomics	Danish Covid-19 Genome Consortium	2021-12-13
EPI_ISL_7598690	2021-11-28	Europe	Denmark	AY.43	Department of Bacteria, Parasites and Fungi, Statens Serum Institut, Copenhagen, Denmark	Statens Serum Institut Bioinformatics and Microbial Genomics	Danish Covid-19 Genome Consortium	2021-12-13
EPI_ISL_7598804	2021-11-28	Europe	Denmark	AY.76	Department of Bacteria, Parasites and Fungi, Statens Serum Institut, Copenhagen, Denmark	Statens Serum Institut Bioinformatics and Microbial Genomics	Danish Covid-19 Genome Consortium	2021-12-13
EPI_ISL_7598778	2021-11-28	Europe	Denmark	AY.122.1	Department of Bacteria, Parasites and Fungi, Statens Serum Institut, Copenhagen, Denmark	Statens Serum Institut Bioinformatics and Microbial Genomics	Danish Covid-19 Genome Consortium	2021-12-13
EPI_ISL_7598780	2021-11-28	Europe	Denmark	B.1.617.2	Department of Bacteria, Parasites and Fungi, Statens Serum Institut, Copenhagen, Denmark	Statens Serum Institut Bioinformatics and Microbial Genomics	Danish Covid-19 Genome Consortium	2021-12-13
EPI_ISL_7598692	2021-11-28	Europe	Denmark	AY.4	Department of Bacteria, Parasites and Fungi, Statens Serum Institut, Copenhagen, Denmark	Statens Serum Institut Bioinformatics and Microbial Genomics	Danish Covid-19 Genome Consortium	2021-12-13
EPI_ISL_7598796	2021-11-28	Europe	Denmark	AY.4	Department of Bacteria, Parasites and Fungi, Statens Serum Institut, Copenhagen, Denmark	Statens Serum Institut Bioinformatics and Microbial Genomics	Danish Covid-19 Genome Consortium	2021-12-13
EPI_ISL_7598806	2021-11-28	Europe	Denmark	AY.43	Department of Bacteria, Parasites and Fungi, Statens Serum Institut, Copenhagen, Denmark	Statens Serum Institut Bioinformatics and Microbial Genomics	Danish Covid-19 Genome Consortium	2021-12-13
EPI_ISL_7598815	2021-11-28	Europe	Denmark	AY.122	Department of Bacteria, Parasites and Fungi, Statens Serum Institut, Copenhagen, Denmark	Statens Serum Institut Bioinformatics and Microbial Genomics	Danish Covid-19 Genome Consortium	2021-12-13
EPI_ISL_7598814	2021-11-28	Europe	Denmark	AY.43	Department of Bacteria, Parasites and Fungi, Statens Serum Institut, Copenhagen, Denmark	Statens Serum Institut Bioinformatics and Microbial Genomics	Danish Covid-19 Genome Consortium	2021-12-13
EPI_ISL_7598816	2021-11-28	Europe	Denmark	AY.46.6	Department of Bacteria, Parasites and Fungi, Statens Serum Institut, Copenhagen, Denmark	Statens Serum Institut Bioinformatics and Microbial Genomics	Danish Covid-19 Genome Consortium	2021-12-13
EPI_ISL_7598823	2021-11-28	Europe	Denmark	AY.122	Department of Bacteria, Parasites and Fungi, Statens Serum Institut, Copenhagen, Denmark	Statens Serum Institut Bioinformatics and Microbial Genomics	Danish Covid-19 Genome Consortium	2021-12-13
EPI_ISL_7598835	2021-11-28	Europe	Denmark	AY.4	Department of Bacteria, Parasites and Fungi, Statens Serum Institut, Copenhagen, Denmark	Statens Serum Institut Bioinformatics and Microbial Genomics	Danish Covid-19 Genome Consortium	2021-12-13
EPI_ISL_7598671	2021-11-28	Europe	Denmark	AY.43	Department of Bacteria, Parasites and Fungi, Statens Serum Institut, Copenhagen, Denmark	Statens Serum Institut Bioinformatics and Microbial Genomics	Danish Covid-19 Genome Consortium	2021-12-13
EPI_ISL_7598578	2021-11-28	Europe	Denmark	AY.66	Department of Bacteria, Parasites and Fungi, Statens Serum Institut, Copenhagen, Denmark	Statens Serum Institut Bioinformatics and Microbial Genomics	Danish Covid-19 Genome Consortium	2021-12-13
EPI_ISL_7598661	2021-11-28	Europe	Denmark	AY.4	Department of Bacteria, Parasites and Fungi, Statens Serum Institut, Copenhagen, Denmark	Statens Serum Institut Bioinformatics and Microbial Genomics	Danish Covid-19 Genome Consortium	2021-12-13
EPI_ISL_7598567	2021-11-28	Europe	Denmark	AY.4	Department of Bacteria, Parasites and Fungi, Statens Serum Institut, Copenhagen, Denmark	Statens Serum Institut Bioinformatics and Microbial Genomics	Danish Covid-19 Genome Consortium	2021-12-13
EPI_ISL_7598657	2021-11-28	Europe	Denmark	AY.4	Department of Bacteria, Parasites and Fungi, Statens Serum Institut, Copenhagen, Denmark	Statens Serum Institut Bioinformatics and Microbial Genomics	Danish Covid-19 Genome Consortium	2021-12-13
EPI_ISL_7598762	2021-11-28	Europe	Denmark	AY.4.2	Department of Bacteria, Parasites and Fungi, Statens Serum Institut, Copenhagen, Denmark	Statens Serum Institut Bioinformatics and Microbial Genomics	Danish Covid-19 Genome Consortium	2021-12-13
EPI_ISL_7599097	2021-11-28	Europe	Denmark	AY.122	Department of Bacteria, Parasites and Fungi, Statens Serum Institut, Copenhagen, Denmark	Statens Serum Institut Bioinformatics and Microbial Genomics	Danish Covid-19 Genome Consortium	2021-12-13
EPI_ISL_7598994	2021-11-28	Europe	Denmark	AY.4	Department of Bacteria, Parasites and Fungi, Statens Serum Institut, Copenhagen, Denmark	Statens Serum Institut Bioinformatics and Microbial Genomics	Danish Covid-19 Genome Consortium	2021-12-13
EPI_ISL_7599015	2021-11-28	Europe	Denmark	AY.43	Department of Bacteria, Parasites and Fungi, Statens Serum Institut, Copenhagen, Denmark	Statens Serum Institut Bioinformatics and Microbial Genomics	Danish Covid-19 Genome Consortium	2021-12-13
EPI_ISL_7599107	2021-11-28	Europe	Denmark	AY.43	Department of Bacteria, Parasites and Fungi, Statens Serum Institut, Copenhagen, Denmark	Statens Serum Institut Bioinformatics and Microbial Genomics	Danish Covid-19 Genome Consortium	2021-12-13
EPI_ISL_7599063	2021-11-28	Europe	Denmark	AY.43	Department of Bacteria, Parasites and Fungi, Statens Serum Institut, Copenhagen, Denmark	Statens Serum Institut Bioinformatics and Microbial Genomics	Danish Covid-19 Genome Consortium	2021-12-13
EPI_ISL_7598737	2021-11-28	Europe	Denmark	AY.66	Department of Bacteria, Parasites and Fungi, Statens Serum Institut, Copenhagen, Denmark	Statens Serum Institut Bioinformatics and Microbial Genomics	Danish Covid-19 Genome Consortium	2021-12-13
EPI_ISL_7599204	2021-11-28	Europe	Denmark	AY.4	Department of Bacteria, Parasites and Fungi, Statens Serum Institut, Copenhagen, Denmark	Statens Serum Institut Bioinformatics and Microbial Genomics	Danish Covid-19 Genome Consortium	2021-12-13
EPI_ISL_7599109	2021-11-28	Europe	Denmark	AY.122	Department of Bacteria, Parasites and Fungi, Statens Serum Institut, Copenhagen, Denmark	Statens Serum Institut Bioinformatics and Microbial Genomics	Danish Covid-19 Genome Consortium	2021-12-13
EPI_ISL_7598711	2021-11-28	Europe	Denmark	AY.4	Department of Bacteria, Parasites and Fungi, Statens Serum Institut, Copenhagen, Denmark	Statens Serum Institut Bioinformatics and Microbial Genomics	Danish Covid-19 Genome Consortium	2021-12-13
EPI_ISL_7599154	2021-11-28	Europe	Denmark	AY.89	Department of Bacteria, Parasites and Fungi, Statens Serum Institut, Copenhagen, Denmark	Statens Serum Institut Bioinformatics and Microbial Genomics	Danish Covid-19 Genome Consortium	2021-12-13
EPI_ISL_7599153	2021-11-28	Europe	Denmark	AY.122	Department of Bacteria, Parasites and Fungi, Statens Serum Institut, Copenhagen, Denmark	Statens Serum Institut Bioinformatics and Microbial Genomics	Danish Covid-19 Genome Consortium	2021-12-13
EPI_ISL_7599149	2021-11-28	Europe	Denmark	AY.4	Department of Bacteria, Parasites and Fungi, Statens Serum Institut, Copenhagen, Denmark	Statens Serum Institut Bioinformatics and Microbial Genomics	Danish Covid-19 Genome Consortium	2021-12-13
EPI_ISL_7599179	2021-11-28	Europe	Denmark	AY.43	Department of Bacteria, Parasites and Fungi, Statens Serum Institut, Copenhagen, Denmark	Statens Serum Institut Bioinformatics and Microbial Genomics	Danish Covid-19 Genome Consortium	2021-12-13
EPI_ISL_7598694	2021-11-28	Europe	Denmark	AY.4	Department of Bacteria, Parasites and Fungi, Statens Serum Institut, Copenhagen, Denmark	Statens Serum Institut Bioinformatics and Microbial Genomics	Danish Covid-19 Genome Consortium	2021-12-13
EPI_ISL_7599538	2021-11-28	Europe	Denmark	AY.89	Department of Bacteria, Parasites and Fungi, Statens Serum Institut, Copenhagen, Denmark	Statens Serum Institut Bioinformatics and Microbial Genomics	Danish Covid-19 Genome Consortium	2021-12-13
EPI_ISL_7598691	2021-11-28	Europe	Denmark	B.1.617.2	Department of Bacteria, Parasites and Fungi, Statens Serum Institut, Copenhagen, Denmark	Statens Serum Institut Bioinformatics and Microbial Genomics	Danish Covid-19 Genome Consortium	2021-12-13
EPI_ISL_7598774	2021-11-28	Europe	Denmark	AY.4	Department of Bacteria, Parasites and Fungi, Statens Serum Institut, Copenhagen, Denmark	Statens Serum Institut Bioinformatics and Microbial Genomics	Danish Covid-19 Genome Consortium	2021-12-13
EPI_ISL_7599223	2021-11-28	Europe	Denmark	AY.122	Department of Bacteria, Parasites and Fungi, Statens Serum Institut, Copenhagen, Denmark	Statens Serum Institut Bioinformatics and Microbial Genomics	Danish Covid-19 Genome Consortium	2021-12-13
EPI_ISL_7599187	2021-11-28	Europe	Denmark	AY.4	Department of Bacteria, Parasites and Fungi, Statens Serum Institut, Copenhagen, Denmark	Statens Serum Institut Bioinformatics and Microbial Genomics	Danish Covid-19 Genome Consortium	2021-12-13
EPI_ISL_7599236	2021-11-28	Europe	Denmark	AY.122	Department of Bacteria, Parasites and Fungi, Statens Serum Institut, Copenhagen, Denmark	Statens Serum Institut Bioinformatics and Microbial Genomics	Danish Covid-19 Genome Consortium	2021-12-13
EPI_ISL_7599235	2021-11-28	Europe	Denmark	AY.114	Department of Bacteria, Parasites and Fungi, Statens Serum Institut, Copenhagen, Denmark	Statens Serum Institut Bioinformatics and Microbial Genomics	Danish Covid-19 Genome Consortium	2021-12-13
EPI_ISL_7599257	2021-11-28	Europe	Denmark	AY.43	Department of Bacteria, Parasites and Fungi, Statens Serum Institut, Copenhagen, Denmark	Statens Serum Institut Bioinformatics and Microbial Genomics	Danish Covid-19 Genome Consortium	2021-12-13
EPI_ISL_7598749	2021-11-28	Europe	Denmark	AY.80	Department of Bacteria, Parasites and Fungi, Statens Serum Institut, Copenhagen, Denmark	Statens Serum Institut Bioinformatics and Microbial Genomics	Danish Covid-19 Genome Consortium	2021-12-13
EPI_ISL_7598729	2021-11-28	Europe	Denmark	AY.4	Department of Bacteria, Parasites and Fungi, Statens Serum Institut, Copenhagen, Denmark	Statens Serum Institut Bioinformatics and Microbial Genomics	Danish Covid-19 Genome Consortium	2021-12-13
EPI_ISL_7598715	2021-11-28	Europe	Denmark	AY.4	Department of Bacteria, Parasites and Fungi, Statens Serum Institut, Copenhagen, Denmark	Statens Serum Institut Bioinformatics and Microbial Genomics	Danish Covid-19 Genome Consortium	2021-12-13
EPI_ISL_7599280	2021-11-28	Europe	Denmark	AY.4	Department of Bacteria, Parasites and Fungi, Statens Serum Institut, Copenhagen, Denmark	Statens Serum Institut Bioinformatics and Microbial Genomics	Danish Covid-19 Genome Consortium	2021-12-13
EPI_ISL_7598756	2021-11-28	Europe	Denmark	AY.4	Department of Bacteria, Parasites and Fungi, Statens Serum Institut, Copenhagen, Denmark	Statens Serum Institut Bioinformatics and Microbial Genomics	Danish Covid-19 Genome Consortium	2021-12-13
EPI_ISL_7598709	2021-11-28	Europe	Denmark	AY.4	Department of Bacteria, Parasites and Fungi, Statens Serum Institut, Copenhagen, Denmark	Statens Serum Institut Bioinformatics and Microbial Genomics	Danish Covid-19 Genome Consortium	2021-12-13
EPI_ISL_7599037	2021-11-28	Europe	Denmark	AY.4	Department of Bacteria, Parasites and Fungi, Statens Serum Institut, Copenhagen, Denmark	Statens Serum Institut Bioinformatics and Microbial Genomics	Danish Covid-19 Genome Consortium	2021-12-13
EPI_ISL_7599286	2021-11-28	Europe	Denmark	AY.43	Department of Bacteria, Parasites and Fungi, Statens Serum Institut, Copenhagen, Denmark	Statens Serum Institut Bioinformatics and Microbial Genomics	Danish Covid-19 Genome Consortium	2021-12-13
EPI_ISL_7598728	2021-11-28	Europe	Denmark	AY.4	Department of Bacteria, Parasites and Fungi, Statens Serum Institut, Copenhagen, Denmark	Statens Serum Institut Bioinformatics and Microbial Genomics	Danish Covid-19 Genome Consortium	2021-12-13
EPI_ISL_7598834	2021-11-28	Europe	Denmark	B.1.617.2	Department of Bacteria, Parasites and Fungi, Statens Serum Institut, Copenhagen, Denmark	Statens Serum Institut Bioinformatics and Microbial Genomics	Danish Covid-19 Genome Consortium	2021-12-13
EPI_ISL_7598805	2021-11-28	Europe	Denmark	AY.43	Department of Bacteria, Parasites and Fungi, Statens Serum Institut, Copenhagen, Denmark	Statens Serum Institut Bioinformatics and Microbial Genomics	Danish Covid-19 Genome Consortium	2021-12-13
EPI_ISL_7598720	2021-11-28	Europe	Denmark	AY.114	Department of Bacteria, Parasites and Fungi, Statens Serum Institut, Copenhagen, Denmark	Statens Serum Institut Bioinformatics and Microbial Genomics	Danish Covid-19 Genome Consortium	2021-12-13
EPI_ISL_7598721	2021-11-28	Europe	Denmark	AY.122	Department of Bacteria, Parasites and Fungi, Statens Serum Institut, Copenhagen, Denmark	Statens Serum Institut Bioinformatics and Microbial Genomics	Danish Covid-19 Genome Consortium	2021-12-13
EPI_ISL_7598824	2021-11-28	Europe	Denmark	AY.6	Department of Bacteria, Parasites and Fungi, Statens Serum Institut, Copenhagen, Denmark	Statens Serum Institut Bioinformatics and Microbial Genomics	Danish Covid-19 Genome Consortium	2021-12-13
EPI_ISL_7599301	2021-11-28	Europe	Denmark	AY.98.1	Department of Bacteria, Parasites and Fungi, Statens Serum Institut, Copenhagen, Denmark	Statens Serum Institut Bioinformatics and Microbial Genomics	Danish Covid-19 Genome Consortium	2021-12-13
EPI_ISL_7599108	2021-11-28	Europe	Denmark	AY.4	Department of Bacteria, Parasites and Fungi, Statens Serum Institut, Copenhagen, Denmark	Statens Serum Institut Bioinformatics and Microbial Genomics	Danish Covid-19 Genome Consortium	2021-12-13
EPI_ISL_7599128	2021-11-28	Europe	Denmark	AY.4	Department of Bacteria, Parasites and Fungi, Statens Serum Institut, Copenhagen, Denmark	Statens Serum Institut Bioinformatics and Microbial Genomics	Danish Covid-19 Genome Consortium	2021-12-13
EPI_ISL_7599120	2021-11-28	Europe	Denmark	AY.43	Department of Bacteria, Parasites and Fungi, Statens Serum Institut, Copenhagen, Denmark	Statens Serum Institut Bioinformatics and Microbial Genomics	Danish Covid-19 Genome Consortium	2021-12-13
EPI_ISL_7598699	2021-11-28	Europe	Denmark	AY.43	Department of Bacteria, Parasites and Fungi, Statens Serum Institut, Copenhagen, Denmark	Statens Serum Institut Bioinformatics and Microbial Genomics	Danish Covid-19 Genome Consortium	2021-12-13
EPI_ISL_7598772	2021-11-28	Europe	Denmark	AY.122	Department of Bacteria, Parasites and Fungi, Statens Serum Institut, Copenhagen, Denmark	Statens Serum Institut Bioinformatics and Microbial Genomics	Danish Covid-19 Genome Consortium	2021-12-13
EPI_ISL_7598798	2021-11-28	Europe	Denmark	AY.4	Department of Bacteria, Parasites and Fungi, Statens Serum Institut, Copenhagen, Denmark	Statens Serum Institut Bioinformatics and Microbial Genomics	Danish Covid-19 Genome Consortium	2021-12-13
EPI_ISL_7599463	2021-11-28	Europe	Denmark	AY.4	Department of Bacteria, Parasites and Fungi, Statens Serum Institut, Copenhagen, Denmark	Statens Serum Institut Bioinformatics and Microbial Genomics	Danish Covid-19 Genome Consortium	2021-12-13
EPI_ISL_7598797	2021-11-28	Europe	Denmark	AY.4	Department of Bacteria, Parasites and Fungi, Statens Serum Institut, Copenhagen, Denmark	Statens Serum Institut Bioinformatics and Microbial Genomics	Danish Covid-19 Genome Consortium	2021-12-13
EPI_ISL_7598773	2021-11-28	Europe	Denmark	AY.4	Department of Bacteria, Parasites and Fungi, Statens Serum Institut, Copenhagen, Denmark	Statens Serum Institut Bioinformatics and Microbial Genomics	Danish Covid-19 Genome Consortium	2021-12-13
EPI_ISL_7599332	2021-11-28	Europe	Denmark	AY.122	Department of Bacteria, Parasites and Fungi, Statens Serum Institut, Copenhagen, Denmark	Statens Serum Institut Bioinformatics and Microbial Genomics	Danish Covid-19 Genome Consortium	2021-12-13
EPI_ISL_7599358	2021-11-28	Europe	Denmark	AY.4	Department of Bacteria, Parasites and Fungi, Statens Serum Institut, Copenhagen, Denmark	Statens Serum Institut Bioinformatics and Microbial Genomics	Danish Covid-19 Genome Consortium	2021-12-13
EPI_ISL_7598776	2021-11-28	Europe	Denmark	AY.111	Department of Bacteria, Parasites and Fungi, Statens Serum Institut, Copenhagen, Denmark	Statens Serum Institut Bioinformatics and Microbial Genomics	Danish Covid-19 Genome Consortium	2021-12-13
EPI_ISL_7598787	2021-11-28	Europe	Denmark	AY.4	Department of Bacteria, Parasites and Fungi, Statens Serum Institut, Copenhagen, Denmark	Statens Serum Institut Bioinformatics and Microbial Genomics	Danish Covid-19 Genome Consortium	2021-12-13
EPI_ISL_7598779	2021-11-28	Europe	Denmark	AY.122.1	Department of Bacteria, Parasites and Fungi, Statens Serum Institut, Copenhagen, Denmark	Statens Serum Institut Bioinformatics and Microbial Genomics	Danish Covid-19 Genome Consortium	2021-12-13
EPI_ISL_7599138	2021-11-28	Europe	Denmark	AY.4	Department of Bacteria, Parasites and Fungi, Statens Serum Institut, Copenhagen, Denmark	Statens Serum Institut Bioinformatics and Microbial Genomics	Danish Covid-19 Genome Consortium	2021-12-13
EPI_ISL_7599111	2021-11-28	Europe	Denmark	AY.4	Department of Bacteria, Parasites and Fungi, Statens Serum Institut, Copenhagen, Denmark	Statens Serum Institut Bioinformatics and Microbial Genomics	Danish Covid-19 Genome Consortium	2021-12-13
EPI_ISL_7599162	2021-11-28	Europe	Denmark	AY.98.1	Department of Bacteria, Parasites and Fungi, Statens Serum Institut, Copenhagen, Denmark	Statens Serum Institut Bioinformatics and Microbial Genomics	Danish Covid-19 Genome Consortium	2021-12-13
EPI_ISL_7599169	2021-11-28	Europe	Denmark	B.1.617.2	Department of Bacteria, Parasites and Fungi, Statens Serum Institut, Copenhagen, Denmark	Statens Serum Institut Bioinformatics and Microbial Genomics	Danish Covid-19 Genome Consortium	2021-12-13
EPI_ISL_7599480	2021-11-28	Europe	Denmark	AY.4	Department of Bacteria, Parasites and Fungi, Statens Serum Institut, Copenhagen, Denmark	Statens Serum Institut Bioinformatics and Microbial Genomics	Danish Covid-19 Genome Consortium	2021-12-13
EPI_ISL_7599381	2021-11-28	Europe	Denmark	AY.6	Department of Bacteria, Parasites and Fungi, Statens Serum Institut, Copenhagen, Denmark	Statens Serum Institut Bioinformatics and Microbial Genomics	Danish Covid-19 Genome Consortium	2021-12-13
EPI_ISL_7599028	2021-11-28	Europe	Denmark	AY.7.1	Department of Bacteria, Parasites and Fungi, Statens Serum Institut, Copenhagen, Denmark	Statens Serum Institut Bioinformatics and Microbial Genomics	Danish Covid-19 Genome Consortium	2021-12-13
EPI_ISL_7599155	2021-11-28	Europe	Denmark	AY.43	Department of Bacteria, Parasites and Fungi, Statens Serum Institut, Copenhagen, Denmark	Statens Serum Institut Bioinformatics and Microbial Genomics	Danish Covid-19 Genome Consortium	2021-12-13
EPI_ISL_7599089	2021-11-28	Europe	Denmark	AY.43	Department of Bacteria, Parasites and Fungi, Statens Serum Institut, Copenhagen, Denmark	Statens Serum Institut Bioinformatics and Microbial Genomics	Danish Covid-19 Genome Consortium	2021-12-13
EPI_ISL_7599405	2021-11-28	Europe	Denmark	AY.122	Department of Bacteria, Parasites and Fungi, Statens Serum Institut, Copenhagen, Denmark	Statens Serum Institut Bioinformatics and Microbial Genomics	Danish Covid-19 Genome Consortium	2021-12-13
EPI_ISL_7599188	2021-11-28	Europe	Denmark	AY.114	Department of Bacteria, Parasites and Fungi, Statens Serum Institut, Copenhagen, Denmark	Statens Serum Institut Bioinformatics and Microbial Genomics	Danish Covid-19 Genome Consortium	2021-12-13
EPI_ISL_7599136	2021-11-28	Europe	Denmark	AY.4	Department of Bacteria, Parasites and Fungi, Statens Serum Institut, Copenhagen, Denmark	Statens Serum Institut Bioinformatics and Microbial Genomics	Danish Covid-19 Genome Consortium	2021-12-13
EPI_ISL_7599470	2021-11-28	Europe	Denmark	AY.122	Department of Bacteria, Parasites and Fungi, Statens Serum Institut, Copenhagen, Denmark	Statens Serum Institut Bioinformatics and Microbial Genomics	Danish Covid-19 Genome Consortium	2021-12-13
EPI_ISL_7599472	2021-11-28	Europe	Denmark	B.1.617.2	Department of Bacteria, Parasites and Fungi, Statens Serum Institut, Copenhagen, Denmark	Statens Serum Institut Bioinformatics and Microbial Genomics	Danish Covid-19 Genome Consortium	2021-12-13
EPI_ISL_7599215	2021-11-28	Europe	Denmark	AY.4	Department of Bacteria, Parasites and Fungi, Statens Serum Institut, Copenhagen, Denmark	Statens Serum Institut Bioinformatics and Microbial Genomics	Danish Covid-19 Genome Consortium	2021-12-13
EPI_ISL_7599453	2021-11-28	Europe	Denmark	AY.114	Department of Bacteria, Parasites and Fungi, Statens Serum Institut, Copenhagen, Denmark	Statens Serum Institut Bioinformatics and Microbial Genomics	Danish Covid-19 Genome Consortium	2021-12-13
EPI_ISL_7599424	2021-11-28	Europe	Denmark	AY.66	Department of Bacteria, Parasites and Fungi, Statens Serum Institut, Copenhagen, Denmark	Statens Serum Institut Bioinformatics and Microbial Genomics	Danish Covid-19 Genome Consortium	2021-12-13
EPI_ISL_7599425	2021-11-28	Europe	Denmark	AY.43	Department of Bacteria, Parasites and Fungi, Statens Serum Institut, Copenhagen, Denmark	Statens Serum Institut Bioinformatics and Microbial Genomics	Danish Covid-19 Genome Consortium	2021-12-13
EPI_ISL_7599119	2021-11-28	Europe	Denmark	AY.43	Department of Bacteria, Parasites and Fungi, Statens Serum Institut, Copenhagen, Denmark	Statens Serum Institut Bioinformatics and Microbial Genomics	Danish Covid-19 Genome Consortium	2021-12-13
EPI_ISL_7599432	2021-11-28	Europe	Denmark	AY.4	Department of Bacteria, Parasites and Fungi, Statens Serum Institut, Copenhagen, Denmark	Statens Serum Institut Bioinformatics and Microbial Genomics	Danish Covid-19 Genome Consortium	2021-12-13
EPI_ISL_7599434	2021-11-28	Europe	Denmark	AY.4	Department of Bacteria, Parasites and Fungi, Statens Serum Institut, Copenhagen, Denmark	Statens Serum Institut Bioinformatics and Microbial Genomics	Danish Covid-19 Genome Consortium	2021-12-13
EPI_ISL_7599506	2021-11-28	Europe	Denmark	AY.122	Department of Bacteria, Parasites and Fungi, Statens Serum Institut, Copenhagen, Denmark	Statens Serum Institut Bioinformatics and Microbial Genomics	Danish Covid-19 Genome Consortium	2021-12-13
EPI_ISL_7599481	2021-11-28	Europe	Denmark	AY.122.1	Department of Bacteria, Parasites and Fungi, Statens Serum Institut, Copenhagen, Denmark	Statens Serum Institut Bioinformatics and Microbial Genomics	Danish Covid-19 Genome Consortium	2021-12-13
EPI_ISL_7599435	2021-11-28	Europe	Denmark	AY.4	Department of Bacteria, Parasites and Fungi, Statens Serum Institut, Copenhagen, Denmark	Statens Serum Institut Bioinformatics and Microbial Genomics	Danish Covid-19 Genome Consortium	2021-12-13
EPI_ISL_7599517	2021-11-28	Europe	Denmark	B.1.617.2	Department of Bacteria, Parasites and Fungi, Statens Serum Institut, Copenhagen, Denmark	Statens Serum Institut Bioinformatics and Microbial Genomics	Danish Covid-19 Genome Consortium	2021-12-13
EPI_ISL_7599096	2021-11-28	Europe	Denmark	AY.122.1	Department of Bacteria, Parasites and Fungi, Statens Serum Institut, Copenhagen, Denmark	Statens Serum Institut Bioinformatics and Microbial Genomics	Danish Covid-19 Genome Consortium	2021-12-13
EPI_ISL_7599479	2021-11-28	Europe	Denmark	AY.43	Department of Bacteria, Parasites and Fungi, Statens Serum Institut, Copenhagen, Denmark	Statens Serum Institut Bioinformatics and Microbial Genomics	Danish Covid-19 Genome Consortium	2021-12-13
EPI_ISL_7599445	2021-11-28	Europe	Denmark	AY.36	Department of Bacteria, Parasites and Fungi, Statens Serum Institut, Copenhagen, Denmark	Statens Serum Institut Bioinformatics and Microbial Genomics	Danish Covid-19 Genome Consortium	2021-12-13
EPI_ISL_7599536	2021-11-28	Europe	Denmark	AY.122	Department of Bacteria, Parasites and Fungi, Statens Serum Institut, Copenhagen, Denmark	Statens Serum Institut Bioinformatics and Microbial Genomics	Danish Covid-19 Genome Consortium	2021-12-13
EPI_ISL_7599186	2021-11-28	Europe	Denmark	AY.122	Department of Bacteria, Parasites and Fungi, Statens Serum Institut, Copenhagen, Denmark	Statens Serum Institut Bioinformatics and Microbial Genomics	Danish Covid-19 Genome Consortium	2021-12-13
EPI_ISL_7599464	2021-11-28	Europe	Denmark	AY.4	Department of Bacteria, Parasites and Fungi, Statens Serum Institut, Copenhagen, Denmark	Statens Serum Institut Bioinformatics and Microbial Genomics	Danish Covid-19 Genome Consortium	2021-12-13
EPI_ISL_7599098	2021-11-28	Europe	Denmark	AY.43	Department of Bacteria, Parasites and Fungi, Statens Serum Institut, Copenhagen, Denmark	Statens Serum Institut Bioinformatics and Microbial Genomics	Danish Covid-19 Genome Consortium	2021-12-13
EPI_ISL_7599455	2021-11-28	Europe	Denmark	AY.4.2	Department of Bacteria, Parasites and Fungi, Statens Serum Institut, Copenhagen, Denmark	Statens Serum Institut Bioinformatics and Microbial Genomics	Danish Covid-19 Genome Consortium	2021-12-13
EPI_ISL_7599456	2021-11-28	Europe	Denmark	AY.114	Department of Bacteria, Parasites and Fungi, Statens Serum Institut, Copenhagen, Denmark	Statens Serum Institut Bioinformatics and Microbial Genomics	Danish Covid-19 Genome Consortium	2021-12-13
EPI_ISL_7599462	2021-11-28	Europe	Denmark	AY.4	Department of Bacteria, Parasites and Fungi, Statens Serum Institut, Copenhagen, Denmark	Statens Serum Institut Bioinformatics and Microbial Genomics	Danish Covid-19 Genome Consortium	2021-12-13
EPI_ISL_7599471	2021-11-28	Europe	Denmark	B.1.617.2	Department of Bacteria, Parasites and Fungi, Statens Serum Institut, Copenhagen, Denmark	Statens Serum Institut Bioinformatics and Microbial Genomics	Danish Covid-19 Genome Consortium	2021-12-13
EPI_ISL_7599062	2021-11-28	Europe	Denmark	AY.43	Department of Bacteria, Parasites and Fungi, Statens Serum Institut, Copenhagen, Denmark	Statens Serum Institut Bioinformatics and Microbial Genomics	Danish Covid-19 Genome Consortium	2021-12-13
EPI_ISL_7599074	2021-11-28	Europe	Denmark	AY.4	Department of Bacteria, Parasites and Fungi, Statens Serum Institut, Copenhagen, Denmark	Statens Serum Institut Bioinformatics and Microbial Genomics	Danish Covid-19 Genome Consortium	2021-12-13
EPI_ISL_7599501	2021-11-28	Europe	Denmark	AY.39	Department of Bacteria, Parasites and Fungi, Statens Serum Institut, Copenhagen, Denmark	Statens Serum Institut Bioinformatics and Microbial Genomics	Danish Covid-19 Genome Consortium	2021-12-13
EPI_ISL_7599489	2021-11-28	Europe	Denmark	AY.66	Department of Bacteria, Parasites and Fungi, Statens Serum Institut, Copenhagen, Denmark	Statens Serum Institut Bioinformatics and Microbial Genomics	Danish Covid-19 Genome Consortium	2021-12-13
EPI_ISL_7599492	2021-11-28	Europe	Denmark	AY.43	Department of Bacteria, Parasites and Fungi, Statens Serum Institut, Copenhagen, Denmark	Statens Serum Institut Bioinformatics and Microbial Genomics	Danish Covid-19 Genome Consortium	2021-12-13
EPI_ISL_7599534	2021-11-28	Europe	Denmark	AY.4	Department of Bacteria, Parasites and Fungi, Statens Serum Institut, Copenhagen, Denmark	Statens Serum Institut Bioinformatics and Microbial Genomics	Danish Covid-19 Genome Consortium	2021-12-13
EPI_ISL_7599503	2021-11-28	Europe	Denmark	AY.36	Department of Bacteria, Parasites and Fungi, Statens Serum Institut, Copenhagen, Denmark	Statens Serum Institut Bioinformatics and Microbial Genomics	Danish Covid-19 Genome Consortium	2021-12-13
EPI_ISL_7599500	2021-11-28	Europe	Denmark	AY.5	Department of Bacteria, Parasites and Fungi, Statens Serum Institut, Copenhagen, Denmark	Statens Serum Institut Bioinformatics and Microbial Genomics	Danish Covid-19 Genome Consortium	2021-12-13
EPI_ISL_7599502	2021-11-28	Europe	Denmark	AY.4	Department of Bacteria, Parasites and Fungi, Statens Serum Institut, Copenhagen, Denmark	Statens Serum Institut Bioinformatics and Microbial Genomics	Danish Covid-19 Genome Consortium	2021-12-13
EPI_ISL_7599511	2021-11-28	Europe	Denmark	AY.4.2	Department of Bacteria, Parasites and Fungi, Statens Serum Institut, Copenhagen, Denmark	Statens Serum Institut Bioinformatics and Microbial Genomics	Danish Covid-19 Genome Consortium	2021-12-13
EPI_ISL_7599504	2021-11-28	Europe	Denmark	AY.33	Department of Bacteria, Parasites and Fungi, Statens Serum Institut, Copenhagen, Denmark	Statens Serum Institut Bioinformatics and Microbial Genomics	Danish Covid-19 Genome Consortium	2021-12-13
EPI_ISL_7599507	2021-11-28	Europe	Denmark	AY.39	Department of Bacteria, Parasites and Fungi, Statens Serum Institut, Copenhagen, Denmark	Statens Serum Institut Bioinformatics and Microbial Genomics	Danish Covid-19 Genome Consortium	2021-12-13
EPI_ISL_7599509	2021-11-28	Europe	Denmark	AY.4	Department of Bacteria, Parasites and Fungi, Statens Serum Institut, Copenhagen, Denmark	Statens Serum Institut Bioinformatics and Microbial Genomics	Danish Covid-19 Genome Consortium	2021-12-13
EPI_ISL_7599510	2021-11-28	Europe	Denmark	AY.43	Department of Bacteria, Parasites and Fungi, Statens Serum Institut, Copenhagen, Denmark	Statens Serum Institut Bioinformatics and Microbial Genomics	Danish Covid-19 Genome Consortium	2021-12-13
EPI_ISL_7599526	2021-11-28	Europe	Denmark	AY.4	Department of Bacteria, Parasites and Fungi, Statens Serum Institut, Copenhagen, Denmark	Statens Serum Institut Bioinformatics and Microbial Genomics	Danish Covid-19 Genome Consortium	2021-12-13
EPI_ISL_7599533	2021-11-28	Europe	Denmark	AY.43	Department of Bacteria, Parasites and Fungi, Statens Serum Institut, Copenhagen, Denmark	Statens Serum Institut Bioinformatics and Microbial Genomics	Danish Covid-19 Genome Consortium	2021-12-13
EPI_ISL_7599530	2021-11-28	Europe	Denmark	B.1.617.2	Department of Bacteria, Parasites and Fungi, Statens Serum Institut, Copenhagen, Denmark	Statens Serum Institut Bioinformatics and Microbial Genomics	Danish Covid-19 Genome Consortium	2021-12-13
EPI_ISL_7599525	2021-11-28	Europe	Denmark	AY.43	Department of Bacteria, Parasites and Fungi, Statens Serum Institut, Copenhagen, Denmark	Statens Serum Institut Bioinformatics and Microbial Genomics	Danish Covid-19 Genome Consortium	2021-12-13
EPI_ISL_7599531	2021-11-28	Europe	Denmark	B.1.617.2	Department of Bacteria, Parasites and Fungi, Statens Serum Institut, Copenhagen, Denmark	Statens Serum Institut Bioinformatics and Microbial Genomics	Danish Covid-19 Genome Consortium	2021-12-13
EPI_ISL_7599545	2021-11-28	Europe	Denmark	AY.122	Department of Bacteria, Parasites and Fungi, Statens Serum Institut, Copenhagen, Denmark	Statens Serum Institut Bioinformatics and Microbial Genomics	Danish Covid-19 Genome Consortium	2021-12-13
EPI_ISL_7599535	2021-11-28	Europe	Denmark	AY.122.1	Department of Bacteria, Parasites and Fungi, Statens Serum Institut, Copenhagen, Denmark	Statens Serum Institut Bioinformatics and Microbial Genomics	Danish Covid-19 Genome Consortium	2021-12-13
EPI_ISL_7599537	2021-11-28	Europe	Denmark	AY.4	Department of Bacteria, Parasites and Fungi, Statens Serum Institut, Copenhagen, Denmark	Statens Serum Institut Bioinformatics and Microbial Genomics	Danish Covid-19 Genome Consortium	2021-12-13
EPI_ISL_7599562	2021-11-28	Europe	Denmark	AY.39	Department of Bacteria, Parasites and Fungi, Statens Serum Institut, Copenhagen, Denmark	Statens Serum Institut Bioinformatics and Microbial Genomics	Danish Covid-19 Genome Consortium	2021-12-13
EPI_ISL_7599454	2021-11-28	Europe	Denmark	AY.4	Department of Bacteria, Parasites and Fungi, Statens Serum Institut, Copenhagen, Denmark	Statens Serum Institut Bioinformatics and Microbial Genomics	Danish Covid-19 Genome Consortium	2021-12-13
EPI_ISL_7599212	2021-11-28	Europe	Denmark	AY.43	Department of Bacteria, Parasites and Fungi, Statens Serum Institut, Copenhagen, Denmark	Statens Serum Institut Bioinformatics and Microbial Genomics	Danish Covid-19 Genome Consortium	2021-12-13
EPI_ISL_7599256	2021-11-28	Europe	Denmark	AY.36	Department of Bacteria, Parasites and Fungi, Statens Serum Institut, Copenhagen, Denmark	Statens Serum Institut Bioinformatics and Microbial Genomics	Danish Covid-19 Genome Consortium	2021-12-13
EPI_ISL_7599553	2021-11-28	Europe	Denmark	AY.111	Department of Bacteria, Parasites and Fungi, Statens Serum Institut, Copenhagen, Denmark	Statens Serum Institut Bioinformatics and Microbial Genomics	Danish Covid-19 Genome Consortium	2021-12-13
EPI_ISL_7599561	2021-11-28	Europe	Denmark	AY.122.1	Department of Bacteria, Parasites and Fungi, Statens Serum Institut, Copenhagen, Denmark	Statens Serum Institut Bioinformatics and Microbial Genomics	Danish Covid-19 Genome Consortium	2021-12-13
EPI_ISL_7599551	2021-11-28	Europe	Denmark	AY.33	Department of Bacteria, Parasites and Fungi, Statens Serum Institut, Copenhagen, Denmark	Statens Serum Institut Bioinformatics and Microbial Genomics	Danish Covid-19 Genome Consortium	2021-12-13
EPI_ISL_7599446	2021-11-28	Europe	Denmark	AY.43	Department of Bacteria, Parasites and Fungi, Statens Serum Institut, Copenhagen, Denmark	Statens Serum Institut Bioinformatics and Microbial Genomics	Danish Covid-19 Genome Consortium	2021-12-13
EPI_ISL_7599560	2021-11-28	Europe	Denmark	AY.122	Department of Bacteria, Parasites and Fungi, Statens Serum Institut, Copenhagen, Denmark	Statens Serum Institut Bioinformatics and Microbial Genomics	Danish Covid-19 Genome Consortium	2021-12-13
EPI_ISL_7599206	2021-11-28	Europe	Denmark	B.1.617.2	Department of Bacteria, Parasites and Fungi, Statens Serum Institut, Copenhagen, Denmark	Statens Serum Institut Bioinformatics and Microbial Genomics	Danish Covid-19 Genome Consortium	2021-12-13
EPI_ISL_7599213	2021-11-28	Europe	Denmark	B.1.617.2	Department of Bacteria, Parasites and Fungi, Statens Serum Institut, Copenhagen, Denmark	Statens Serum Institut Bioinformatics and Microbial Genomics	Danish Covid-19 Genome Consortium	2021-12-13
EPI_ISL_7599334	2021-11-28	Europe	Denmark	AY.4	Department of Bacteria, Parasites and Fungi, Statens Serum Institut, Copenhagen, Denmark	Statens Serum Institut Bioinformatics and Microbial Genomics	Danish Covid-19 Genome Consortium	2021-12-13
EPI_ISL_7599333	2021-11-28	Europe	Denmark	AY.43	Department of Bacteria, Parasites and Fungi, Statens Serum Institut, Copenhagen, Denmark	Statens Serum Institut Bioinformatics and Microbial Genomics	Danish Covid-19 Genome Consortium	2021-12-13
EPI_ISL_7599331	2021-11-28	Europe	Denmark	AY.114	Department of Bacteria, Parasites and Fungi, Statens Serum Institut, Copenhagen, Denmark	Statens Serum Institut Bioinformatics and Microbial Genomics	Danish Covid-19 Genome Consortium	2021-12-13
EPI_ISL_7599308	2021-11-28	Europe	Denmark	AY.122.1	Department of Bacteria, Parasites and Fungi, Statens Serum Institut, Copenhagen, Denmark	Statens Serum Institut Bioinformatics and Microbial Genomics	Danish Covid-19 Genome Consortium	2021-12-13
EPI_ISL_7599300	2021-11-28	Europe	Denmark	AY.4	Department of Bacteria, Parasites and Fungi, Statens Serum Institut, Copenhagen, Denmark	Statens Serum Institut Bioinformatics and Microbial Genomics	Danish Covid-19 Genome Consortium	2021-12-13
EPI_ISL_7599258	2021-11-28	Europe	Denmark	AY.122.1	Department of Bacteria, Parasites and Fungi, Statens Serum Institut, Copenhagen, Denmark	Statens Serum Institut Bioinformatics and Microbial Genomics	Danish Covid-19 Genome Consortium	2021-12-13
EPI_ISL_7599498	2021-11-28	Europe	Denmark	AY.4	Department of Bacteria, Parasites and Fungi, Statens Serum Institut, Copenhagen, Denmark	Statens Serum Institut Bioinformatics and Microbial Genomics	Danish Covid-19 Genome Consortium	2021-12-13
EPI_ISL_7599482	2021-11-28	Europe	Denmark	AY.4	Department of Bacteria, Parasites and Fungi, Statens Serum Institut, Copenhagen, Denmark	Statens Serum Institut Bioinformatics and Microbial Genomics	Danish Covid-19 Genome Consortium	2021-12-13
EPI_ISL_7599499	2021-11-28	Europe	Denmark	AY.122	Department of Bacteria, Parasites and Fungi, Statens Serum Institut, Copenhagen, Denmark	Statens Serum Institut Bioinformatics and Microbial Genomics	Danish Covid-19 Genome Consortium	2021-12-13
EPI_ISL_7599259	2021-11-28	Europe	Denmark	AY.43	Department of Bacteria, Parasites and Fungi, Statens Serum Institut, Copenhagen, Denmark	Statens Serum Institut Bioinformatics and Microbial Genomics	Danish Covid-19 Genome Consortium	2021-12-13
EPI_ISL_7599224	2021-11-28	Europe	Denmark	AY.98	Department of Bacteria, Parasites and Fungi, Statens Serum Institut, Copenhagen, Denmark	Statens Serum Institut Bioinformatics and Microbial Genomics	Danish Covid-19 Genome Consortium	2021-12-13
EPI_ISL_7599520	2021-11-28	Europe	Denmark	AY.4	Department of Bacteria, Parasites and Fungi, Statens Serum Institut, Copenhagen, Denmark	Statens Serum Institut Bioinformatics and Microbial Genomics	Danish Covid-19 Genome Consortium	2021-12-13
EPI_ISL_7599353	2021-11-28	Europe	Denmark	AY.43	Department of Bacteria, Parasites and Fungi, Statens Serum Institut, Copenhagen, Denmark	Statens Serum Institut Bioinformatics and Microbial Genomics	Danish Covid-19 Genome Consortium	2021-12-13
EPI_ISL_7599354	2021-11-28	Europe	Denmark	AY.33	Department of Bacteria, Parasites and Fungi, Statens Serum Institut, Copenhagen, Denmark	Statens Serum Institut Bioinformatics and Microbial Genomics	Danish Covid-19 Genome Consortium	2021-12-13
EPI_ISL_7599234	2021-11-28	Europe	Denmark	AY.43	Department of Bacteria, Parasites and Fungi, Statens Serum Institut, Copenhagen, Denmark	Statens Serum Institut Bioinformatics and Microbial Genomics	Danish Covid-19 Genome Consortium	2021-12-13
EPI_ISL_7599490	2021-11-28	Europe	Denmark	AY.43	Department of Bacteria, Parasites and Fungi, Statens Serum Institut, Copenhagen, Denmark	Statens Serum Institut Bioinformatics and Microbial Genomics	Danish Covid-19 Genome Consortium	2021-12-13
EPI_ISL_7599491	2021-11-28	Europe	Denmark	AY.4	Department of Bacteria, Parasites and Fungi, Statens Serum Institut, Copenhagen, Denmark	Statens Serum Institut Bioinformatics and Microbial Genomics	Danish Covid-19 Genome Consortium	2021-12-13
EPI_ISL_7599461	2021-11-28	Europe	Denmark	AY.43	Department of Bacteria, Parasites and Fungi, Statens Serum Institut, Copenhagen, Denmark	Statens Serum Institut Bioinformatics and Microbial Genomics	Danish Covid-19 Genome Consortium	2021-12-13
EPI_ISL_7599513	2021-11-28	Europe	Denmark	AY.4	Department of Bacteria, Parasites and Fungi, Statens Serum Institut, Copenhagen, Denmark	Statens Serum Institut Bioinformatics and Microbial Genomics	Danish Covid-19 Genome Consortium	2021-12-13
EPI_ISL_7599473	2021-11-28	Europe	Denmark	B.1.617.2	Department of Bacteria, Parasites and Fungi, Statens Serum Institut, Copenhagen, Denmark	Statens Serum Institut Bioinformatics and Microbial Genomics	Danish Covid-19 Genome Consortium	2021-12-13
EPI_ISL_7599516	2021-11-28	Europe	Denmark	AY.34	Department of Bacteria, Parasites and Fungi, Statens Serum Institut, Copenhagen, Denmark	Statens Serum Institut Bioinformatics and Microbial Genomics	Danish Covid-19 Genome Consortium	2021-12-13
EPI_ISL_7599444	2021-11-28	Europe	Denmark	AY.43	Department of Bacteria, Parasites and Fungi, Statens Serum Institut, Copenhagen, Denmark	Statens Serum Institut Bioinformatics and Microbial Genomics	Danish Covid-19 Genome Consortium	2021-12-13
EPI_ISL_7599529	2021-11-28	Europe	Denmark	AY.43	Department of Bacteria, Parasites and Fungi, Statens Serum Institut, Copenhagen, Denmark	Statens Serum Institut Bioinformatics and Microbial Genomics	Danish Covid-19 Genome Consortium	2021-12-13
EPI_ISL_7599426	2021-11-28	Europe	Denmark	AY.4	Department of Bacteria, Parasites and Fungi, Statens Serum Institut, Copenhagen, Denmark	Statens Serum Institut Bioinformatics and Microbial Genomics	Danish Covid-19 Genome Consortium	2021-12-13
EPI_ISL_7599427	2021-11-28	Europe	Denmark	BA.1	Department of Bacteria, Parasites and Fungi, Statens Serum Institut, Copenhagen, Denmark	Statens Serum Institut Bioinformatics and Microbial Genomics	Danish Covid-19 Genome Consortium	2021-12-13
EPI_ISL_7599433	2021-11-28	Europe	Denmark	AY.43	Department of Bacteria, Parasites and Fungi, Statens Serum Institut, Copenhagen, Denmark	Statens Serum Institut Bioinformatics and Microbial Genomics	Danish Covid-19 Genome Consortium	2021-12-13
EPI_ISL_7599523	2021-11-28	Europe	Denmark	AY.122.1	Department of Bacteria, Parasites and Fungi, Statens Serum Institut, Copenhagen, Denmark	Statens Serum Institut Bioinformatics and Microbial Genomics	Danish Covid-19 Genome Consortium	2021-12-13
EPI_ISL_7599552	2021-11-28	Europe	Denmark	AY.122	Department of Bacteria, Parasites and Fungi, Statens Serum Institut, Copenhagen, Denmark	Statens Serum Institut Bioinformatics and Microbial Genomics	Danish Covid-19 Genome Consortium	2021-12-13
EPI_ISL_7599547	2021-11-28	Europe	Denmark	AY.33	Department of Bacteria, Parasites and Fungi, Statens Serum Institut, Copenhagen, Denmark	Statens Serum Institut Bioinformatics and Microbial Genomics	Danish Covid-19 Genome Consortium	2021-12-13
EPI_ISL_7599519	2021-11-28	Europe	Denmark	AY.43	Department of Bacteria, Parasites and Fungi, Statens Serum Institut, Copenhagen, Denmark	Statens Serum Institut Bioinformatics and Microbial Genomics	Danish Covid-19 Genome Consortium	2021-12-13
EPI_ISL_7599539	2021-11-28	Europe	Denmark	AY.43	Department of Bacteria, Parasites and Fungi, Statens Serum Institut, Copenhagen, Denmark	Statens Serum Institut Bioinformatics and Microbial Genomics	Danish Covid-19 Genome Consortium	2021-12-13
EPI_ISL_7599508	2021-11-28	Europe	Denmark	AY.43	Department of Bacteria, Parasites and Fungi, Statens Serum Institut, Copenhagen, Denmark	Statens Serum Institut Bioinformatics and Microbial Genomics	Danish Covid-19 Genome Consortium	2021-12-13
EPI_ISL_7599546	2021-11-28	Europe	Denmark	AY.4	Department of Bacteria, Parasites and Fungi, Statens Serum Institut, Copenhagen, Denmark	Statens Serum Institut Bioinformatics and Microbial Genomics	Danish Covid-19 Genome Consortium	2021-12-13
EPI_ISL_7599522	2021-11-28	Europe	Denmark	B.1.617.2	Department of Bacteria, Parasites and Fungi, Statens Serum Institut, Copenhagen, Denmark	Statens Serum Institut Bioinformatics and Microbial Genomics	Danish Covid-19 Genome Consortium	2021-12-13
EPI_ISL_7599521	2021-11-28	Europe	Denmark	AY.43	Department of Bacteria, Parasites and Fungi, Statens Serum Institut, Copenhagen, Denmark	Statens Serum Institut Bioinformatics and Microbial Genomics	Danish Covid-19 Genome Consortium	2021-12-13
EPI_ISL_7599527	2021-11-28	Europe	Denmark	AY.46	Department of Bacteria, Parasites and Fungi, Statens Serum Institut, Copenhagen, Denmark	Statens Serum Institut Bioinformatics and Microbial Genomics	Danish Covid-19 Genome Consortium	2021-12-13
EPI_ISL_7599518	2021-11-28	Europe	Denmark	AY.43	Department of Bacteria, Parasites and Fungi, Statens Serum Institut, Copenhagen, Denmark	Statens Serum Institut Bioinformatics and Microbial Genomics	Danish Covid-19 Genome Consortium	2021-12-13
EPI_ISL_7599550	2021-11-28	Europe	Denmark	AY.43	Department of Bacteria, Parasites and Fungi, Statens Serum Institut, Copenhagen, Denmark	Statens Serum Institut Bioinformatics and Microbial Genomics	Danish Covid-19 Genome Consortium	2021-12-13
EPI_ISL_7599524	2021-11-28	Europe	Denmark	AY.4	Department of Bacteria, Parasites and Fungi, Statens Serum Institut, Copenhagen, Denmark	Statens Serum Institut Bioinformatics and Microbial Genomics	Danish Covid-19 Genome Consortium	2021-12-13
EPI_ISL_7599528	2021-11-28	Europe	Denmark	AY.43	Department of Bacteria, Parasites and Fungi, Statens Serum Institut, Copenhagen, Denmark	Statens Serum Institut Bioinformatics and Microbial Genomics	Danish Covid-19 Genome Consortium	2021-12-13
EPI_ISL_7599532	2021-11-28	Europe	Denmark	AY.4	Department of Bacteria, Parasites and Fungi, Statens Serum Institut, Copenhagen, Denmark	Statens Serum Institut Bioinformatics and Microbial Genomics	Danish Covid-19 Genome Consortium	2021-12-13
EPI_ISL_7599505	2021-11-28	Europe	Denmark	AY.66	Department of Bacteria, Parasites and Fungi, Statens Serum Institut, Copenhagen, Denmark	Statens Serum Institut Bioinformatics and Microbial Genomics	Danish Covid-19 Genome Consortium	2021-12-13
EPI_ISL_7599512	2021-11-28	Europe	Denmark	AY.4.2	Department of Bacteria, Parasites and Fungi, Statens Serum Institut, Copenhagen, Denmark	Statens Serum Institut Bioinformatics and Microbial Genomics	Danish Covid-19 Genome Consortium	2021-12-13
EPI_ISL_7599514	2021-11-28	Europe	Denmark	AY.43	Department of Bacteria, Parasites and Fungi, Statens Serum Institut, Copenhagen, Denmark	Statens Serum Institut Bioinformatics and Microbial Genomics	Danish Covid-19 Genome Consortium	2021-12-13
EPI_ISL_7599515	2021-11-28	Europe	Denmark	B.1.617.2	Department of Bacteria, Parasites and Fungi, Statens Serum Institut, Copenhagen, Denmark	Statens Serum Institut Bioinformatics and Microbial Genomics	Danish Covid-19 Genome Consortium	2021-12-13
EPI_ISL_7601679	2021-11-28	Europe	Denmark	B.1.617.2	Department of Bacteria, Parasites and Fungi, Statens Serum Institut, Copenhagen, Denmark	Statens Serum Institut Bioinformatics and Microbial Genomics	Danish Covid-19 Genome Consortium	2021-12-13
EPI_ISL_7601665	2021-11-28	Europe	Denmark	AY.43	Department of Bacteria, Parasites and Fungi, Statens Serum Institut, Copenhagen, Denmark	Statens Serum Institut Bioinformatics and Microbial Genomics	Danish Covid-19 Genome Consortium	2021-12-13
EPI_ISL_7601734	2021-11-28	Europe	Denmark	AY.4	Department of Bacteria, Parasites and Fungi, Statens Serum Institut, Copenhagen, Denmark	Statens Serum Institut Bioinformatics and Microbial Genomics	Danish Covid-19 Genome Consortium	2021-12-13
EPI_ISL_7601788	2021-11-28	Europe	Denmark	AY.122.1	Department of Bacteria, Parasites and Fungi, Statens Serum Institut, Copenhagen, Denmark	Statens Serum Institut Bioinformatics and Microbial Genomics	Danish Covid-19 Genome Consortium	2021-12-13
EPI_ISL_7601733	2021-11-28	Europe	Denmark	AY.43	Department of Bacteria, Parasites and Fungi, Statens Serum Institut, Copenhagen, Denmark	Statens Serum Institut Bioinformatics and Microbial Genomics	Danish Covid-19 Genome Consortium	2021-12-13
EPI_ISL_7601772	2021-11-28	Europe	Denmark	AY.122	Department of Bacteria, Parasites and Fungi, Statens Serum Institut, Copenhagen, Denmark	Statens Serum Institut Bioinformatics and Microbial Genomics	Danish Covid-19 Genome Consortium	2021-12-13
EPI_ISL_7601795	2021-11-28	Europe	Denmark	AY.36	Department of Bacteria, Parasites and Fungi, Statens Serum Institut, Copenhagen, Denmark	Statens Serum Institut Bioinformatics and Microbial Genomics	Danish Covid-19 Genome Consortium	2021-12-13
EPI_ISL_7601813	2021-11-28	Europe	Denmark	B.1.617.2	Department of Bacteria, Parasites and Fungi, Statens Serum Institut, Copenhagen, Denmark	Statens Serum Institut Bioinformatics and Microbial Genomics	Danish Covid-19 Genome Consortium	2021-12-13
EPI_ISL_7601820	2021-11-28	Europe	Denmark	AY.122	Department of Bacteria, Parasites and Fungi, Statens Serum Institut, Copenhagen, Denmark	Statens Serum Institut Bioinformatics and Microbial Genomics	Danish Covid-19 Genome Consortium	2021-12-13
EPI_ISL_7601839	2021-11-28	Europe	Denmark	AY.122	Department of Bacteria, Parasites and Fungi, Statens Serum Institut, Copenhagen, Denmark	Statens Serum Institut Bioinformatics and Microbial Genomics	Danish Covid-19 Genome Consortium	2021-12-13
EPI_ISL_7601821	2021-11-28	Europe	Denmark	AY.102	Department of Bacteria, Parasites and Fungi, Statens Serum Institut, Copenhagen, Denmark	Statens Serum Institut Bioinformatics and Microbial Genomics	Danish Covid-19 Genome Consortium	2021-12-13
EPI_ISL_7601680	2021-11-28	Europe	Denmark	AY.43	Department of Bacteria, Parasites and Fungi, Statens Serum Institut, Copenhagen, Denmark	Statens Serum Institut Bioinformatics and Microbial Genomics	Danish Covid-19 Genome Consortium	2021-12-13
EPI_ISL_7601690	2021-11-28	Europe	Denmark	AY.4	Department of Bacteria, Parasites and Fungi, Statens Serum Institut, Copenhagen, Denmark	Statens Serum Institut Bioinformatics and Microbial Genomics	Danish Covid-19 Genome Consortium	2021-12-13
EPI_ISL_7601702	2021-11-28	Europe	Denmark	AY.4	Department of Bacteria, Parasites and Fungi, Statens Serum Institut, Copenhagen, Denmark	Statens Serum Institut Bioinformatics and Microbial Genomics	Danish Covid-19 Genome Consortium	2021-12-13
EPI_ISL_7601720	2021-11-28	Europe	Denmark	AY.4	Department of Bacteria, Parasites and Fungi, Statens Serum Institut, Copenhagen, Denmark	Statens Serum Institut Bioinformatics and Microbial Genomics	Danish Covid-19 Genome Consortium	2021-12-13
EPI_ISL_7601646	2021-11-28	Europe	Denmark	AY.43	Department of Bacteria, Parasites and Fungi, Statens Serum Institut, Copenhagen, Denmark	Statens Serum Institut Bioinformatics and Microbial Genomics	Danish Covid-19 Genome Consortium	2021-12-13
EPI_ISL_7601653	2021-11-28	Europe	Denmark	AY.122	Department of Bacteria, Parasites and Fungi, Statens Serum Institut, Copenhagen, Denmark	Statens Serum Institut Bioinformatics and Microbial Genomics	Danish Covid-19 Genome Consortium	2021-12-13
EPI_ISL_7601647	2021-11-28	Europe	Denmark	BA.1	Department of Bacteria, Parasites and Fungi, Statens Serum Institut, Copenhagen, Denmark	Statens Serum Institut Bioinformatics and Microbial Genomics	Danish Covid-19 Genome Consortium	2021-12-13
EPI_ISL_7601689	2021-11-28	Europe	Denmark	AY.122	Department of Bacteria, Parasites and Fungi, Statens Serum Institut, Copenhagen, Denmark	Statens Serum Institut Bioinformatics and Microbial Genomics	Danish Covid-19 Genome Consortium	2021-12-13
EPI_ISL_7601691	2021-11-28	Europe	Denmark	BA.1	Department of Bacteria, Parasites and Fungi, Statens Serum Institut, Copenhagen, Denmark	Statens Serum Institut Bioinformatics and Microbial Genomics	Danish Covid-19 Genome Consortium	2021-12-13
EPI_ISL_7601714	2021-11-28	Europe	Denmark	AY.4	Department of Bacteria, Parasites and Fungi, Statens Serum Institut, Copenhagen, Denmark	Statens Serum Institut Bioinformatics and Microbial Genomics	Danish Covid-19 Genome Consortium	2021-12-13
EPI_ISL_7601796	2021-11-28	Europe	Denmark	AY.78	Department of Bacteria, Parasites and Fungi, Statens Serum Institut, Copenhagen, Denmark	Statens Serum Institut Bioinformatics and Microbial Genomics	Danish Covid-19 Genome Consortium	2021-12-13
EPI_ISL_7601726	2021-11-28	Europe	Denmark	AY.43	Department of Bacteria, Parasites and Fungi, Statens Serum Institut, Copenhagen, Denmark	Statens Serum Institut Bioinformatics and Microbial Genomics	Danish Covid-19 Genome Consortium	2021-12-13
EPI_ISL_7601746	2021-11-28	Europe	Denmark	AY.43	Department of Bacteria, Parasites and Fungi, Statens Serum Institut, Copenhagen, Denmark	Statens Serum Institut Bioinformatics and Microbial Genomics	Danish Covid-19 Genome Consortium	2021-12-13
EPI_ISL_7601781	2021-11-28	Europe	Denmark	B.1.617.2	Department of Bacteria, Parasites and Fungi, Statens Serum Institut, Copenhagen, Denmark	Statens Serum Institut Bioinformatics and Microbial Genomics	Danish Covid-19 Genome Consortium	2021-12-13
EPI_ISL_7601762	2021-11-28	Europe	Denmark	AY.43	Department of Bacteria, Parasites and Fungi, Statens Serum Institut, Copenhagen, Denmark	Statens Serum Institut Bioinformatics and Microbial Genomics	Danish Covid-19 Genome Consortium	2021-12-13
EPI_ISL_7601655	2021-11-28	Europe	Denmark	AY.122	Department of Bacteria, Parasites and Fungi, Statens Serum Institut, Copenhagen, Denmark	Statens Serum Institut Bioinformatics and Microbial Genomics	Danish Covid-19 Genome Consortium	2021-12-13
EPI_ISL_7601780	2021-11-28	Europe	Denmark	AY.4	Department of Bacteria, Parasites and Fungi, Statens Serum Institut, Copenhagen, Denmark	Statens Serum Institut Bioinformatics and Microbial Genomics	Danish Covid-19 Genome Consortium	2021-12-13
EPI_ISL_7601787	2021-11-28	Europe	Denmark	AY.4	Department of Bacteria, Parasites and Fungi, Statens Serum Institut, Copenhagen, Denmark	Statens Serum Institut Bioinformatics and Microbial Genomics	Danish Covid-19 Genome Consortium	2021-12-13
EPI_ISL_7601735	2021-11-28	Europe	Denmark	AY.4.2	Department of Bacteria, Parasites and Fungi, Statens Serum Institut, Copenhagen, Denmark	Statens Serum Institut Bioinformatics and Microbial Genomics	Danish Covid-19 Genome Consortium	2021-12-13
EPI_ISL_7601806	2021-11-28	Europe	Denmark	AY.98.1	Department of Bacteria, Parasites and Fungi, Statens Serum Institut, Copenhagen, Denmark	Statens Serum Institut Bioinformatics and Microbial Genomics	Danish Covid-19 Genome Consortium	2021-12-13
EPI_ISL_7601703	2021-11-28	Europe	Denmark	AY.4	Department of Bacteria, Parasites and Fungi, Statens Serum Institut, Copenhagen, Denmark	Statens Serum Institut Bioinformatics and Microbial Genomics	Danish Covid-19 Genome Consortium	2021-12-13
EPI_ISL_7601814	2021-11-28	Europe	Denmark	AY.4	Department of Bacteria, Parasites and Fungi, Statens Serum Institut, Copenhagen, Denmark	Statens Serum Institut Bioinformatics and Microbial Genomics	Danish Covid-19 Genome Consortium	2021-12-13
EPI_ISL_7601831	2021-11-28	Europe	Denmark	B.1.617.2	Department of Bacteria, Parasites and Fungi, Statens Serum Institut, Copenhagen, Denmark	Statens Serum Institut Bioinformatics and Microbial Genomics	Danish Covid-19 Genome Consortium	2021-12-13
EPI_ISL_7601880	2021-11-28	Europe	Denmark	AY.122	Department of Bacteria, Parasites and Fungi, Statens Serum Institut, Copenhagen, Denmark	Statens Serum Institut Bioinformatics and Microbial Genomics	Danish Covid-19 Genome Consortium	2021-12-13
EPI_ISL_7601980	2021-11-28	Europe	Denmark	AY.103	Department of Bacteria, Parasites and Fungi, Statens Serum Institut, Copenhagen, Denmark	Statens Serum Institut Bioinformatics and Microbial Genomics	Danish Covid-19 Genome Consortium	2021-12-13
EPI_ISL_7601676	2021-11-28	Europe	Denmark	AY.4	Department of Bacteria, Parasites and Fungi, Statens Serum Institut, Copenhagen, Denmark	Statens Serum Institut Bioinformatics and Microbial Genomics	Danish Covid-19 Genome Consortium	2021-12-13
EPI_ISL_7601661	2021-11-28	Europe	Denmark	B.1.617.2	Department of Bacteria, Parasites and Fungi, Statens Serum Institut, Copenhagen, Denmark	Statens Serum Institut Bioinformatics and Microbial Genomics	Danish Covid-19 Genome Consortium	2021-12-13
EPI_ISL_7601666	2021-11-28	Europe	Denmark	AY.4.2	Department of Bacteria, Parasites and Fungi, Statens Serum Institut, Copenhagen, Denmark	Statens Serum Institut Bioinformatics and Microbial Genomics	Danish Covid-19 Genome Consortium	2021-12-13
EPI_ISL_7601779	2021-11-28	Europe	Denmark	B.1.617.2	Department of Bacteria, Parasites and Fungi, Statens Serum Institut, Copenhagen, Denmark	Statens Serum Institut Bioinformatics and Microbial Genomics	Danish Covid-19 Genome Consortium	2021-12-13
EPI_ISL_7601654	2021-11-28	Europe	Denmark	AY.43	Department of Bacteria, Parasites and Fungi, Statens Serum Institut, Copenhagen, Denmark	Statens Serum Institut Bioinformatics and Microbial Genomics	Danish Covid-19 Genome Consortium	2021-12-13
EPI_ISL_7601761	2021-11-28	Europe	Denmark	B.1.617.2	Department of Bacteria, Parasites and Fungi, Statens Serum Institut, Copenhagen, Denmark	Statens Serum Institut Bioinformatics and Microbial Genomics	Danish Covid-19 Genome Consortium	2021-12-13
EPI_ISL_7601769	2021-11-28	Europe	Denmark	AY.4	Department of Bacteria, Parasites and Fungi, Statens Serum Institut, Copenhagen, Denmark	Statens Serum Institut Bioinformatics and Microbial Genomics	Danish Covid-19 Genome Consortium	2021-12-13
EPI_ISL_7601763	2021-11-28	Europe	Denmark	AY.43	Department of Bacteria, Parasites and Fungi, Statens Serum Institut, Copenhagen, Denmark	Statens Serum Institut Bioinformatics and Microbial Genomics	Danish Covid-19 Genome Consortium	2021-12-13
EPI_ISL_7601753	2021-11-28	Europe	Denmark	B.1.617.2	Department of Bacteria, Parasites and Fungi, Statens Serum Institut, Copenhagen, Denmark	Statens Serum Institut Bioinformatics and Microbial Genomics	Danish Covid-19 Genome Consortium	2021-12-13
EPI_ISL_7601752	2021-11-28	Europe	Denmark	AY.43	Department of Bacteria, Parasites and Fungi, Statens Serum Institut, Copenhagen, Denmark	Statens Serum Institut Bioinformatics and Microbial Genomics	Danish Covid-19 Genome Consortium	2021-12-13
EPI_ISL_7601736	2021-11-28	Europe	Denmark	AY.43	Department of Bacteria, Parasites and Fungi, Statens Serum Institut, Copenhagen, Denmark	Statens Serum Institut Bioinformatics and Microbial Genomics	Danish Covid-19 Genome Consortium	2021-12-13
EPI_ISL_7601718	2021-11-28	Europe	Denmark	AY.122.1	Department of Bacteria, Parasites and Fungi, Statens Serum Institut, Copenhagen, Denmark	Statens Serum Institut Bioinformatics and Microbial Genomics	Danish Covid-19 Genome Consortium	2021-12-13
EPI_ISL_7601713	2021-11-28	Europe	Denmark	AY.4.2	Department of Bacteria, Parasites and Fungi, Statens Serum Institut, Copenhagen, Denmark	Statens Serum Institut Bioinformatics and Microbial Genomics	Danish Covid-19 Genome Consortium	2021-12-13
EPI_ISL_7601699	2021-11-28	Europe	Denmark	B.1.617.2	Department of Bacteria, Parasites and Fungi, Statens Serum Institut, Copenhagen, Denmark	Statens Serum Institut Bioinformatics and Microbial Genomics	Danish Covid-19 Genome Consortium	2021-12-13
EPI_ISL_7601698	2021-11-28	Europe	Denmark	B.1.617.2	Department of Bacteria, Parasites and Fungi, Statens Serum Institut, Copenhagen, Denmark	Statens Serum Institut Bioinformatics and Microbial Genomics	Danish Covid-19 Genome Consortium	2021-12-13
EPI_ISL_7601794	2021-11-28	Europe	Denmark	AY.4	Department of Bacteria, Parasites and Fungi, Statens Serum Institut, Copenhagen, Denmark	Statens Serum Institut Bioinformatics and Microbial Genomics	Danish Covid-19 Genome Consortium	2021-12-13
EPI_ISL_7601797	2021-11-28	Europe	Denmark	AY.92	Department of Bacteria, Parasites and Fungi, Statens Serum Institut, Copenhagen, Denmark	Statens Serum Institut Bioinformatics and Microbial Genomics	Danish Covid-19 Genome Consortium	2021-12-13
EPI_ISL_7601840	2021-11-28	Europe	Denmark	AY.4	Department of Bacteria, Parasites and Fungi, Statens Serum Institut, Copenhagen, Denmark	Statens Serum Institut Bioinformatics and Microbial Genomics	Danish Covid-19 Genome Consortium	2021-12-13
EPI_ISL_7601812	2021-11-28	Europe	Denmark	AY.122	Department of Bacteria, Parasites and Fungi, Statens Serum Institut, Copenhagen, Denmark	Statens Serum Institut Bioinformatics and Microbial Genomics	Danish Covid-19 Genome Consortium	2021-12-13
EPI_ISL_7602676	2021-11-28	Europe	Denmark	BA.1	Department of Bacteria, Parasites and Fungi, Statens Serum Institut, Copenhagen, Denmark	Statens Serum Institut Bioinformatics and Microbial Genomics	Danish Covid-19 Genome Consortium	2021-12-13
EPI_ISL_7644782	2021-11-28	Europe	Denmark	AY.108	Department of Bacteria, Parasites and Fungi, Statens Serum Institut, Copenhagen, Denmark	Statens Serum Institut Bioinformatics and Microbial Genomics	Danish Covid-19 Genome Consortium	2021-12-14
EPI_ISL_7644689	2021-11-28	Europe	Denmark	AY.4	Department of Bacteria, Parasites and Fungi, Statens Serum Institut, Copenhagen, Denmark	Statens Serum Institut Bioinformatics and Microbial Genomics	Danish Covid-19 Genome Consortium	2021-12-14
EPI_ISL_7644758	2021-11-28	Europe	Denmark	AY.127	Department of Bacteria, Parasites and Fungi, Statens Serum Institut, Copenhagen, Denmark	Statens Serum Institut Bioinformatics and Microbial Genomics	Danish Covid-19 Genome Consortium	2021-12-14
EPI_ISL_7644745	2021-11-28	Europe	Denmark	AY.43	Department of Bacteria, Parasites and Fungi, Statens Serum Institut, Copenhagen, Denmark	Statens Serum Institut Bioinformatics and Microbial Genomics	Danish Covid-19 Genome Consortium	2021-12-14
EPI_ISL_7729331	2021-11-28	Europe	Denmark	AY.43	Department of Bacteria, Parasites and Fungi, Statens Serum Institut, Copenhagen, Denmark	Statens Serum Institut Bioinformatics and Microbial Genomics	Danish Covid-19 Genome Consortium	2021-12-16
EPI_ISL_7729566	2021-11-28	Europe	Denmark	B.1.617.2	Department of Bacteria, Parasites and Fungi, Statens Serum Institut, Copenhagen, Denmark	Statens Serum Institut Bioinformatics and Microbial Genomics	Danish Covid-19 Genome Consortium	2021-12-16
EPI_ISL_7729514	2021-11-28	Europe	Denmark	AY.43	Department of Bacteria, Parasites and Fungi, Statens Serum Institut, Copenhagen, Denmark	Statens Serum Institut Bioinformatics and Microbial Genomics	Danish Covid-19 Genome Consortium	2021-12-16
EPI_ISL_7729568	2021-11-28	Europe	Denmark	AY.43	Department of Bacteria, Parasites and Fungi, Statens Serum Institut, Copenhagen, Denmark	Statens Serum Institut Bioinformatics and Microbial Genomics	Danish Covid-19 Genome Consortium	2021-12-16
EPI_ISL_7729965	2021-11-28	Europe	Denmark	AY.4	Department of Bacteria, Parasites and Fungi, Statens Serum Institut, Copenhagen, Denmark	Statens Serum Institut Bioinformatics and Microbial Genomics	Danish Covid-19 Genome Consortium	2021-12-16
EPI_ISL_7729942	2021-11-28	Europe	Denmark	AY.42	Department of Bacteria, Parasites and Fungi, Statens Serum Institut, Copenhagen, Denmark	Statens Serum Institut Bioinformatics and Microbial Genomics	Danish Covid-19 Genome Consortium	2021-12-16
EPI_ISL_7730083	2021-11-28	Europe	Denmark	AY.126	Department of Bacteria, Parasites and Fungi, Statens Serum Institut, Copenhagen, Denmark	Statens Serum Institut Bioinformatics and Microbial Genomics	Danish Covid-19 Genome Consortium	2021-12-16
EPI_ISL_7730141	2021-11-28	Europe	Denmark	AY.4	Department of Bacteria, Parasites and Fungi, Statens Serum Institut, Copenhagen, Denmark	Statens Serum Institut Bioinformatics and Microbial Genomics	Danish Covid-19 Genome Consortium	2021-12-16
EPI_ISL_7730289	2021-11-28	Europe	Denmark	AY.43	Department of Bacteria, Parasites and Fungi, Statens Serum Institut, Copenhagen, Denmark	Statens Serum Institut Bioinformatics and Microbial Genomics	Danish Covid-19 Genome Consortium	2021-12-16
EPI_ISL_7730331	2021-11-28	Europe	Denmark	AY.36	Department of Bacteria, Parasites and Fungi, Statens Serum Institut, Copenhagen, Denmark	Statens Serum Institut Bioinformatics and Microbial Genomics	Danish Covid-19 Genome Consortium	2021-12-16
EPI_ISL_7730728	2021-11-28	Europe	Denmark	AY.43	Department of Bacteria, Parasites and Fungi, Statens Serum Institut, Copenhagen, Denmark	Statens Serum Institut Bioinformatics and Microbial Genomics	Danish Covid-19 Genome Consortium	2021-12-16
EPI_ISL_7730976	2021-11-28	Europe	Denmark	AY.7.1	Department of Bacteria, Parasites and Fungi, Statens Serum Institut, Copenhagen, Denmark	Statens Serum Institut Bioinformatics and Microbial Genomics	Danish Covid-19 Genome Consortium	2021-12-16
EPI_ISL_7731104	2021-11-28	Europe	Denmark	AY.43	Department of Bacteria, Parasites and Fungi, Statens Serum Institut, Copenhagen, Denmark	Statens Serum Institut Bioinformatics and Microbial Genomics	Danish Covid-19 Genome Consortium	2021-12-16
EPI_ISL_7731417	2021-11-28	Europe	Denmark	AY.4.2	Department of Bacteria, Parasites and Fungi, Statens Serum Institut, Copenhagen, Denmark	Statens Serum Institut Bioinformatics and Microbial Genomics	Danish Covid-19 Genome Consortium	2021-12-16
EPI_ISL_7731630	2021-11-28	Europe	Denmark	AY.80	Department of Bacteria, Parasites and Fungi, Statens Serum Institut, Copenhagen, Denmark	Statens Serum Institut Bioinformatics and Microbial Genomics	Danish Covid-19 Genome Consortium	2021-12-16
EPI_ISL_7731929	2021-11-28	Europe	Denmark	AY.4	Department of Bacteria, Parasites and Fungi, Statens Serum Institut, Copenhagen, Denmark	Statens Serum Institut Bioinformatics and Microbial Genomics	Danish Covid-19 Genome Consortium	2021-12-16
EPI_ISL_7732181	2021-11-28	Europe	Denmark	AY.4.5	Department of Bacteria, Parasites and Fungi, Statens Serum Institut, Copenhagen, Denmark	Statens Serum Institut Bioinformatics and Microbial Genomics	Danish Covid-19 Genome Consortium	2021-12-16
EPI_ISL_7732468	2021-11-28	Europe	Denmark	AY.127	Department of Bacteria, Parasites and Fungi, Statens Serum Institut, Copenhagen, Denmark	Statens Serum Institut Bioinformatics and Microbial Genomics	Danish Covid-19 Genome Consortium	2021-12-16
EPI_ISL_7732473	2021-11-28	Europe	Denmark	AY.43	Department of Bacteria, Parasites and Fungi, Statens Serum Institut, Copenhagen, Denmark	Statens Serum Institut Bioinformatics and Microbial Genomics	Danish Covid-19 Genome Consortium	2021-12-16
EPI_ISL_7732477	2021-11-28	Europe	Denmark	AY.46	Department of Bacteria, Parasites and Fungi, Statens Serum Institut, Copenhagen, Denmark	Statens Serum Institut Bioinformatics and Microbial Genomics	Danish Covid-19 Genome Consortium	2021-12-16
EPI_ISL_7732481	2021-11-28	Europe	Denmark	AY.127	Department of Bacteria, Parasites and Fungi, Statens Serum Institut, Copenhagen, Denmark	Statens Serum Institut Bioinformatics and Microbial Genomics	Danish Covid-19 Genome Consortium	2021-12-16
EPI_ISL_7732486	2021-11-28	Europe	Denmark	AY.4	Department of Bacteria, Parasites and Fungi, Statens Serum Institut, Copenhagen, Denmark	Statens Serum Institut Bioinformatics and Microbial Genomics	Danish Covid-19 Genome Consortium	2021-12-16
EPI_ISL_7732503	2021-11-28	Europe	Denmark	B.1.617.2	Department of Bacteria, Parasites and Fungi, Statens Serum Institut, Copenhagen, Denmark	Statens Serum Institut Bioinformatics and Microbial Genomics	Danish Covid-19 Genome Consortium	2021-12-16
EPI_ISL_7732504	2021-11-28	Europe	Denmark	AY.4	Department of Bacteria, Parasites and Fungi, Statens Serum Institut, Copenhagen, Denmark	Statens Serum Institut Bioinformatics and Microbial Genomics	Danish Covid-19 Genome Consortium	2021-12-16
EPI_ISL_7732515	2021-11-28	Europe	Denmark	B.1.617.2	Department of Bacteria, Parasites and Fungi, Statens Serum Institut, Copenhagen, Denmark	Statens Serum Institut Bioinformatics and Microbial Genomics	Danish Covid-19 Genome Consortium	2021-12-16
EPI_ISL_7732521	2021-11-28	Europe	Denmark	B.1.617.2	Department of Bacteria, Parasites and Fungi, Statens Serum Institut, Copenhagen, Denmark	Statens Serum Institut Bioinformatics and Microbial Genomics	Danish Covid-19 Genome Consortium	2021-12-16
EPI_ISL_7732533	2021-11-28	Europe	Denmark	B.1.617.2	Department of Bacteria, Parasites and Fungi, Statens Serum Institut, Copenhagen, Denmark	Statens Serum Institut Bioinformatics and Microbial Genomics	Danish Covid-19 Genome Consortium	2021-12-16
EPI_ISL_7732534	2021-11-28	Europe	Denmark	AY.122	Department of Bacteria, Parasites and Fungi, Statens Serum Institut, Copenhagen, Denmark	Statens Serum Institut Bioinformatics and Microbial Genomics	Danish Covid-19 Genome Consortium	2021-12-16
EPI_ISL_7917585	2021-11-28	Europe	Denmark	AY.39	Department of Bacteria, Parasites and Fungi, Statens Serum Institut, Copenhagen, Denmark	Statens Serum Institut Bioinformatics and Microbial Genomics	Danish Covid-19 Genome Consortium	2021-12-21
EPI_ISL_7910560	2021-11-28	Europe	Denmark	B.1.617.2	Department of Bacteria, Parasites and Fungi, Statens Serum Institut, Copenhagen, Denmark	Statens Serum Institut Bioinformatics and Microbial Genomics	Danish Covid-19 Genome Consortium	2021-12-21
EPI_ISL_7911944	2021-11-28	Europe	Denmark	AY.122	Department of Bacteria, Parasites and Fungi, Statens Serum Institut, Copenhagen, Denmark	Statens Serum Institut Bioinformatics and Microbial Genomics	Danish Covid-19 Genome Consortium	2021-12-21
EPI_ISL_7902115	2021-11-28	Europe	Denmark	AY.43	Department of Bacteria, Parasites and Fungi, Statens Serum Institut, Copenhagen, Denmark	Statens Serum Institut Bioinformatics and Microbial Genomics	Danish Covid-19 Genome Consortium	2021-12-21
EPI_ISL_7902438	2021-11-28	Europe	Denmark	AY.120	Department of Bacteria, Parasites and Fungi, Statens Serum Institut, Copenhagen, Denmark	Statens Serum Institut Bioinformatics and Microbial Genomics	Danish Covid-19 Genome Consortium	2021-12-21
EPI_ISL_7902249	2021-11-28	Europe	Denmark	AY.43	Department of Bacteria, Parasites and Fungi, Statens Serum Institut, Copenhagen, Denmark	Statens Serum Institut Bioinformatics and Microbial Genomics	Danish Covid-19 Genome Consortium	2021-12-21
EPI_ISL_7901428	2021-11-28	Europe	Denmark	AY.4	Department of Bacteria, Parasites and Fungi, Statens Serum Institut, Copenhagen, Denmark	Statens Serum Institut Bioinformatics and Microbial Genomics	Danish Covid-19 Genome Consortium	2021-12-21
EPI_ISL_7903367	2021-11-28	Europe	Denmark	AY.43	Department of Bacteria, Parasites and Fungi, Statens Serum Institut, Copenhagen, Denmark	Statens Serum Institut Bioinformatics and Microbial Genomics	Danish Covid-19 Genome Consortium	2021-12-21
EPI_ISL_7903754	2021-11-28	Europe	Denmark	AY.43	Department of Bacteria, Parasites and Fungi, Statens Serum Institut, Copenhagen, Denmark	Statens Serum Institut Bioinformatics and Microbial Genomics	Danish Covid-19 Genome Consortium	2021-12-21
EPI_ISL_7903817	2021-11-28	Europe	Denmark	AY.4.2	Department of Bacteria, Parasites and Fungi, Statens Serum Institut, Copenhagen, Denmark	Statens Serum Institut Bioinformatics and Microbial Genomics	Danish Covid-19 Genome Consortium	2021-12-21
[truncated: 33,458,116 more chars]
